# Strain-Level Genetic Heterogeneity and Colonization Dynamics Drive Microbiome Therapeutic Efficacy

**DOI:** 10.1101/2025.08.16.25333785

**Authors:** Kai Chen, Yina Liu, Jie Rong, Ningbin Dai, Caihua Xu, Heng Li, Ling Zhong, Baoyan Wang, Zhen Ji, Shichang Xie, Yangzuo Xu, Fulin Yang, Jing Wang, Dapeng Li, Yulan Gu, Xiumin Zhou, Yan Li, Minbin Chen, Yanan Chen, Wei Li, Zaixiang Tang, Jun Cai, Jiancheng Xu, Shuting Xia, Qimin Zhan, Zhemin Zhou

**Author notes:** These authors contributed equally (Kai Chen, Yina Liu, Jie Rong, Ningbin Dai, Caihua Xu). Correspondence: Jiancheng Xu; Shuting Xia; Qimin Zhan; Zhemin Zhou.

## Abstract

Fecal microbiota transplantation (FMT) has shown immunotherapeutic promise across multiple malignancies, yet its clinical efficacy in non-small-cell lung cancer (NSCLC) remains unexplored. Here, we report results from a single-arm trial demonstrating that FMT significantly enhances anti-PD-1 efficacy and prolongs progression-free survival in patients with advanced PD-L1-negative NSCLC. To understand the mechanistic basis of variable FMT outcomes, we developed a high-resolution strain-tracking framework and analyzed over 2,000 samples from FMT and longitudinal studies across NSCLC, melanoma, inflammatory bowel syndrome, recurrent *Clostridioides difficile* infection, type 2 diabetes, and healthy individuals.

Our analysis reveals that genetically distinct strains within the same bacterial species exert opposing therapeutic effects, explaining contradictory findings in previous reports. We discovered universal ecological principles governing strain persistence and engraftment that transcend disease contexts: engraftment success correlates with species-intrinsic fitness traits encoded in core metabolic and immune evasion pathways. Phylogenetic analysis revealed that key species segregate into functionally distinct clades with divergent clinical associations. Longitudinal tracking demonstrated that successful colonization by beneficial strain variants strongly associates with positive clinical outcomes. By integrating colonization dynamics with functional genomics, we identified 39 priority species exhibiting robust engraftment potential and strain-specific therapeutic effects as candidates for precision microbiome therapeutics. These findings establish a strain-function-efficacy paradigm that resolves inconsistent clinical outcomes in microbiome interventions and provides a framework for next-generation therapeutic development.

## Supplemental Table 1 for "Strain-Level Genetic Heterogeneity and Colonization Dynamics Drive Microbiome Therapeutic Efficacy"

### Sheet: Sheet1
ID	Sample ID	Host	Day	Disease type	Group	Cohort
ERR4283114	W0001_v1	W0001	90	healthy	Participant	P1
ERR4283115	W0001_v2	W0001	180	healthy	Participant	P1
ERR4283116	W0001_v3	W0001	270	healthy	Participant	P1
ERR4283117	W0001_v4	W0001	360	healthy	Participant	P1
ERR4283118	W0002_v1	W0002	90	healthy	Participant	P1
ERR4283119	W0002_v2	W0002	180	healthy	Participant	P1
ERR4283120	W0002_v3	W0002	270	healthy	Participant	P1
ERR4283121	W0002_v4	W0002	360	healthy	Participant	P1
ERR4283122	W0003_v1	W0003	90	healthy	Participant	P1
ERR4283123	W0003_v2	W0003	180	healthy	Participant	P1
ERR4283124	W0003_v3	W0003	270	healthy	Participant	P1
ERR4283125	W0003_v4	W0003	360	healthy	Participant	P1
ERR4283126	W0004_v1	W0004	90	healthy	Participant	P1
ERR4283127	W0004_v2	W0004	180	healthy	Participant	P1
ERR4283128	W0004_v3	W0004	270	healthy	Participant	P1
ERR4283129	W0004_v4	W0004	360	healthy	Participant	P1
ERR4283130	W0005_v1	W0005	90	healthy	Participant	P1
ERR4283131	W0005_v2	W0005	180	healthy	Participant	P1
ERR4283132	W0005_v3	W0005	270	healthy	Participant	P1
ERR4283133	W0005_v4	W0005	360	healthy	Participant	P1
ERR4283134	W0006_v1	W0006	90	healthy	Participant	P1
ERR4283135	W0006_v2	W0006	180	healthy	Participant	P1
ERR4283136	W0006_v3	W0006	270	healthy	Participant	P1
ERR4283137	W0006_v4	W0006	360	healthy	Participant	P1
ERR4283138	W0007_v1	W0007	90	healthy	Participant	P1
ERR4283139	W0007_v2	W0007	180	healthy	Participant	P1
ERR4283140	W0007_v3	W0007	270	healthy	Participant	P1
ERR4283141	W0007_v4	W0007	360	healthy	Participant	P1
ERR4283142	W0008_v1	W0008	90	healthy	Participant	P1
ERR4283143	W0008_v2	W0008	180	healthy	Participant	P1
ERR4283144	W0008_v3	W0008	270	healthy	Participant	P1
ERR4283145	W0008_v4	W0008	360	healthy	Participant	P1
ERR4283146	W0009_v1	W0009	90	healthy	Participant	P1
ERR4283147	W0009_v2	W0009	180	healthy	Participant	P1
ERR4283148	W0009_v3	W0009	270	healthy	Participant	P1
ERR4283149	W0009_v4	W0009	360	healthy	Participant	P1
ERR4283150	W0010_v1	W0010	90	healthy	Participant	P1
ERR4283151	W0010_v2	W0010	180	healthy	Participant	P1
ERR4283152	W0010_v3	W0010	270	healthy	Participant	P1
ERR4283153	W0011_v1	W0011	90	healthy	Participant	P1
ERR4283154	W0011_v2	W0011	180	healthy	Participant	P1
ERR4283155	W0011_v3	W0011	270	healthy	Participant	P1
ERR4283156	W0011_v4	W0011	360	healthy	Participant	P1
ERR4283157	W0012_v1	W0012	90	healthy	Participant	P1
ERR4283158	W0012_v2	W0012	180	healthy	Participant	P1
ERR4283159	W0012_v3	W0012	270	healthy	Participant	P1
ERR4283160	W0012_v4	W0012	360	healthy	Participant	P1
ERR4283161	W0013_v1	W0013	90	healthy	Participant	P1
ERR4283162	W0013_v3	W0013	270	healthy	Participant	P1
ERR4283163	W0013_v4	W0013	360	healthy	Participant	P1
ERR4283164	W0014_v1	W0014	90	healthy	Participant	P1
ERR4283165	W0014_v2	W0014	180	healthy	Participant	P1
ERR4283166	W0014_v3	W0014	270	healthy	Participant	P1
ERR4283167	W0014_v4	W0014	360	healthy	Participant	P1
ERR4283168	W0015_v1	W0015	90	healthy	Participant	P1
ERR4283169	W0015_v2	W0015	180	healthy	Participant	P1
ERR4283170	W0015_v3	W0015	270	healthy	Participant	P1
ERR4283171	W0015_v4	W0015	360	healthy	Participant	P1
ERR4283172	W0016_v1	W0016	90	healthy	Participant	P1
ERR4283173	W0016_v2	W0016	180	healthy	Participant	P1
ERR4283174	W0016_v3	W0016	270	healthy	Participant	P1
ERR4283175	W0016_v4	W0016	360	healthy	Participant	P1
ERR4283176	W0017_v1	W0017	90	healthy	Participant	P1
ERR4283177	W0017_v2	W0017	180	healthy	Participant	P1
ERR4283178	W0017_v3	W0017	270	healthy	Participant	P1
ERR4283179	W0017_v4	W0017	360	healthy	Participant	P1
ERR4283180	W0018_v1	W0018	90	healthy	Participant	P1
ERR4283181	W0018_v2	W0018	180	healthy	Participant	P1
ERR4283182	W0018_v3	W0018	270	healthy	Participant	P1
ERR4283183	W0018_v4	W0018	360	healthy	Participant	P1
ERR4283184	W0019_v1	W0019	90	healthy	Participant	P1
ERR4283185	W0019_v2	W0019	180	healthy	Participant	P1
ERR4283186	W0019_v3	W0019	270	healthy	Participant	P1
ERR4283187	W0019_v4	W0019	360	healthy	Participant	P1
ERR4283188	W0020_v1	W0020	90	healthy	Participant	P1
ERR4283189	W0020_v2	W0020	180	healthy	Participant	P1
ERR4283190	W0020_v3	W0020	270	healthy	Participant	P1
ERR4283191	W0020_v4	W0020	360	healthy	Participant	P1
ERR4283192	W0021_v1	W0021	90	healthy	Participant	P1
ERR4283193	W0021_v2	W0021	180	healthy	Participant	P1
ERR4283194	W0021_v3	W0021	270	healthy	Participant	P1
ERR4283195	W0022_v1	W0022	90	healthy	Participant	P1
ERR4283196	W0022_v3	W0022	270	healthy	Participant	P1
ERR4283197	W0022_v4	W0022	360	healthy	Participant	P1
ERR4283198	W0023_v1	W0023	90	healthy	Participant	P1
ERR4283199	W0023_v2	W0023	180	healthy	Participant	P1
ERR4283200	W0023_v3	W0023	270	healthy	Participant	P1
ERR4283201	W0023_v4	W0023	360	healthy	Participant	P1
ERR4283202	W0024_v1	W0024	90	healthy	Participant	P1
ERR4283203	W0024_v3	W0024	270	healthy	Participant	P1
ERR4283204	W0024_v4	W0024	360	healthy	Participant	P1
ERR4283205	W0025_v1	W0025	90	healthy	Participant	P1
ERR4283206	W0025_v2	W0025	180	healthy	Participant	P1
ERR4283207	W0025_v3	W0025	270	healthy	Participant	P1
ERR4283208	W0025_v4	W0025	360	healthy	Participant	P1
ERR4283209	W0026_v1	W0026	90	healthy	Participant	P1
ERR4283210	W0026_v2	W0026	180	healthy	Participant	P1
ERR4283211	W0026_v3	W0026	270	healthy	Participant	P1
ERR4283212	W0026_v4	W0026	360	healthy	Participant	P1
ERR4283213	W0027_v1	W0027	90	healthy	Participant	P1
ERR4283214	W0027_v2	W0027	180	healthy	Participant	P1
ERR4283215	W0027_v3	W0027	270	healthy	Participant	P1
ERR4283216	W0027_v4	W0027	360	healthy	Participant	P1
ERR4283217	W0028_v1	W0028	90	healthy	Participant	P1
ERR4283218	W0028_v2	W0028	180	healthy	Participant	P1
ERR4283219	W0028_v3	W0028	270	healthy	Participant	P1
ERR4283220	W0028_v4	W0028	360	healthy	Participant	P1
ERR4283221	W0029_v1	W0029	90	healthy	Participant	P1
ERR4283222	W0029_v2	W0029	180	healthy	Participant	P1
ERR4283223	W0029_v4	W0029	360	healthy	Participant	P1
ERR4283224	W0030_v1	W0030	90	healthy	Participant	P1
ERR4283225	W0030_v2	W0030	180	healthy	Participant	P1
ERR4283226	W0030_v3	W0030	270	healthy	Participant	P1
ERR4283227	W0030_v4	W0030	360	healthy	Participant	P1
ERR4283228	W0031_v1	W0031	90	healthy	Participant	P1
ERR4283229	W0031_v2	W0031	180	healthy	Participant	P1
ERR4283230	W0031_v3	W0031	270	healthy	Participant	P1
ERR4283231	W0031_v4	W0031	360	healthy	Participant	P1
ERR4283232	W0032_v1	W0032	90	healthy	Participant	P1
ERR4283233	W0032_v2	W0032	180	healthy	Participant	P1
ERR4283234	W0032_v3	W0032	270	healthy	Participant	P1
ERR4283235	W0032_v4	W0032	360	healthy	Participant	P1
ERR4283236	W0033_v1	W0033	90	healthy	Participant	P1
ERR4283237	W0033_v2	W0033	180	healthy	Participant	P1
ERR4283238	W0033_v3	W0033	270	healthy	Participant	P1
ERR4283239	W0033_v4	W0033	360	healthy	Participant	P1
ERR4283240	W0034_v1	W0034	90	healthy	Participant	P1
ERR4283241	W0034_v2	W0034	180	healthy	Participant	P1
ERR4283242	W0034_v3	W0034	270	healthy	Participant	P1
ERR4283243	W0034_v4	W0034	360	healthy	Participant	P1
ERR4283244	W0035_v1	W0035	90	healthy	Participant	P1
ERR4283245	W0035_v2	W0035	180	healthy	Participant	P1
ERR4283246	W0035_v3	W0035	270	healthy	Participant	P1
ERR4283247	W0035_v4	W0035	360	healthy	Participant	P1
ERR4283248	W0036_v1	W0036	90	healthy	Participant	P1
ERR4283249	W0036_v2	W0036	180	healthy	Participant	P1
ERR4283250	W0036_v3	W0036	270	healthy	Participant	P1
ERR4283251	W0036_v4	W0036	360	healthy	Participant	P1
ERR4283252	W0037_v1	W0037	90	healthy	Participant	P1
ERR4283253	W0037_v2	W0037	180	healthy	Participant	P1
ERR4283254	W0037_v4	W0037	360	healthy	Participant	P1
ERR4283255	W0038_v1	W0038	90	healthy	Participant	P1
ERR4283256	W0038_v2	W0038	180	healthy	Participant	P1
ERR4283257	W0038_v3	W0038	270	healthy	Participant	P1
ERR4283258	W0038_v4	W0038	360	healthy	Participant	P1
ERR4283259	W0039_v1	W0039	90	healthy	Participant	P1
ERR4283260	W0039_v2	W0039	180	healthy	Participant	P1
ERR4283261	W0039_v3	W0039	270	healthy	Participant	P1
ERR4283262	W0039_v4	W0039	360	healthy	Participant	P1
ERR4283263	W0040_v1	W0040	90	healthy	Participant	P1
ERR4283264	W0040_v2	W0040	180	healthy	Participant	P1
ERR4283265	W0040_v3	W0040	270	healthy	Participant	P1
ERR4283266	W0040_v4	W0040	360	healthy	Participant	P1
ERR4283267	W0041_v1	W0041	90	healthy	Participant	P1
ERR4283268	W0041_v2	W0041	180	healthy	Participant	P1
ERR4283269	W0041_v3	W0041	270	healthy	Participant	P1
ERR4283270	W0041_v4	W0041	360	healthy	Participant	P1
ERR4283271	W0042_v1	W0042	90	healthy	Participant	P1
ERR4283272	W0042_v2	W0042	180	healthy	Participant	P1
ERR4283273	W0042_v3	W0042	270	healthy	Participant	P1
ERR4283274	W0042_v4	W0042	360	healthy	Participant	P1
ERR4283275	W0043_v1	W0043	90	healthy	Participant	P1
ERR4283276	W0043_v2	W0043	180	healthy	Participant	P1
ERR4283277	W0043_v3	W0043	270	healthy	Participant	P1
ERR4283278	W0043_v4	W0043	360	healthy	Participant	P1
ERR4283279	W0044_v1	W0044	90	healthy	Participant	P1
ERR4283280	W0044_v2	W0044	180	healthy	Participant	P1
ERR4283281	W0044_v3	W0044	270	healthy	Participant	P1
ERR4283282	W0044_v4	W0044	360	healthy	Participant	P1
ERR4283283	W0045_v1	W0045	90	healthy	Participant	P1
ERR4283284	W0045_v2	W0045	180	healthy	Participant	P1
ERR4283285	W0045_v3	W0045	270	healthy	Participant	P1
ERR4283286	W0045_v4	W0045	360	healthy	Participant	P1
ERR4283287	W0046_v1	W0046	90	healthy	Participant	P1
ERR4283288	W0046_v2	W0046	180	healthy	Participant	P1
ERR4283289	W0046_v3	W0046	270	healthy	Participant	P1
ERR4283290	W0046_v4	W0046	360	healthy	Participant	P1
ERR4283291	W0047_v1	W0047	90	healthy	Participant	P1
ERR4283292	W0047_v2	W0047	180	healthy	Participant	P1
ERR4283293	W0047_v3	W0047	270	healthy	Participant	P1
ERR4283294	W0047_v4	W0047	360	healthy	Participant	P1
ERR4283295	W0048_v1	W0048	90	healthy	Participant	P1
ERR4283296	W0048_v2	W0048	180	healthy	Participant	P1
ERR4283297	W0048_v3	W0048	270	healthy	Participant	P1
ERR4283298	W0048_v4	W0048	360	healthy	Participant	P1
ERR4283299	W0049_v1	W0049	90	healthy	Participant	P1
ERR4283300	W0050_v1	W0050	90	healthy	Participant	P1
ERR4283301	W0050_v2	W0050	180	healthy	Participant	P1
ERR4283302	W0050_v3	W0050	270	healthy	Participant	P1
ERR4283303	W0050_v4	W0050	360	healthy	Participant	P1
ERR4283304	W0051_v1	W0051	90	healthy	Participant	P1
ERR4283305	W0051_v2	W0051	180	healthy	Participant	P1
ERR4283306	W0051_v3	W0051	270	healthy	Participant	P1
ERR4283307	W0051_v4	W0051	360	healthy	Participant	P1
ERR4283308	W0052_v1	W0052	90	healthy	Participant	P1
ERR4283309	W0052_v2	W0052	180	healthy	Participant	P1
ERR4283310	W0052_v3	W0052	270	healthy	Participant	P1
ERR4283311	W0052_v4	W0052	360	healthy	Participant	P1
ERR4283312	W0053_v1	W0053	90	healthy	Participant	P1
ERR4283313	W0053_v2	W0053	180	healthy	Participant	P1
ERR4283314	W0053_v3	W0053	270	healthy	Participant	P1
ERR4283315	W0053_v4	W0053	360	healthy	Participant	P1
ERR4283316	W0054_v1	W0054	90	healthy	Participant	P1
ERR4283317	W0054_v2	W0054	180	healthy	Participant	P1
ERR4283318	W0054_v3	W0054	270	healthy	Participant	P1
ERR4283319	W0054_v4	W0054	360	healthy	Participant	P1
ERR4283320	W0055_v1	W0055	90	healthy	Participant	P1
ERR4283321	W0055_v2	W0055	180	healthy	Participant	P1
ERR4283322	W0055_v3	W0055	270	healthy	Participant	P1
ERR4283323	W0055_v4	W0055	360	healthy	Participant	P1
ERR4283324	W0056_v1	W0056	90	healthy	Participant	P1
ERR4283325	W0056_v2	W0056	180	healthy	Participant	P1
ERR4283326	W0056_v3	W0056	270	healthy	Participant	P1
ERR4283327	W0056_v4	W0056	360	healthy	Participant	P1
ERR4283328	W0057_v1	W0057	90	healthy	Participant	P1
ERR4283329	W0057_v2	W0057	180	healthy	Participant	P1
ERR4283330	W0057_v3	W0057	270	healthy	Participant	P1
ERR4283331	W0057_v4	W0057	360	healthy	Participant	P1
ERR4283332	W0058_v1	W0058	90	healthy	Participant	P1
ERR4283333	W0058_v2	W0058	180	healthy	Participant	P1
ERR4283334	W0058_v3	W0058	270	healthy	Participant	P1
ERR4283335	W0058_v4	W0058	360	healthy	Participant	P1
ERR4283336	W0059_v1	W0059	90	healthy	Participant	P1
ERR4283337	W0059_v2	W0059	180	healthy	Participant	P1
ERR4283338	W0059_v3	W0059	270	healthy	Participant	P1
ERR4283339	W0059_v4	W0059	360	healthy	Participant	P1
ERR4283340	W0060_v1	W0060	90	healthy	Participant	P1
ERR4283341	W0060_v2	W0060	180	healthy	Participant	P1
ERR4283342	W0060_v3	W0060	270	healthy	Participant	P1
ERR4283343	W0060_v4	W0060	360	healthy	Participant	P1
ERR4283344	W0061_v1	W0061	90	healthy	Participant	P1
ERR4283345	W0061_v2	W0061	180	healthy	Participant	P1
ERR4283346	W0061_v3	W0061	270	healthy	Participant	P1
ERR4283347	W0061_v4	W0061	360	healthy	Participant	P1
ERR4283348	W0062_v1	W0062	90	healthy	Participant	P1
ERR4283349	W0062_v2	W0062	180	healthy	Participant	P1
ERR4283350	W0062_v3	W0062	270	healthy	Participant	P1
ERR4283351	W0062_v4	W0062	360	healthy	Participant	P1
ERR4283352	W0063_v1	W0063	90	healthy	Participant	P1
ERR4283353	W0063_v2	W0063	180	healthy	Participant	P1
ERR4283354	W0063_v3	W0063	270	healthy	Participant	P1
ERR4283355	W0063_v4	W0063	360	healthy	Participant	P1
ERR4283356	W0064_v1	W0064	90	healthy	Participant	P1
ERR4283357	W0064_v2	W0064	180	healthy	Participant	P1
ERR4283358	W0064_v3	W0064	270	healthy	Participant	P1
ERR4283359	W0064_v4	W0064	360	healthy	Participant	P1
ERR4283360	W0065_v1	W0065	90	healthy	Participant	P1
ERR4283361	W0065_v2	W0065	180	healthy	Participant	P1
ERR4283362	W0065_v3	W0065	270	healthy	Participant	P1
ERR4283363	W0065_v4	W0065	360	healthy	Participant	P1
ERR4283364	W0066_v1	W0066	90	healthy	Participant	P1
ERR4283365	W0066_v2	W0066	180	healthy	Participant	P1
ERR4283366	W0066_v3	W0066	270	healthy	Participant	P1
ERR4283367	W0066_v4	W0066	360	healthy	Participant	P1
ERR4283368	W0067_v1	W0067	90	healthy	Participant	P1
ERR4283369	W0067_v2	W0067	180	healthy	Participant	P1
ERR4283370	W0067_v3	W0067	270	healthy	Participant	P1
ERR4283371	W0067_v4	W0067	360	healthy	Participant	P1
ERR4283372	W0068_v1	W0068	90	healthy	Participant	P1
ERR4283373	W0068_v2	W0068	180	healthy	Participant	P1
ERR4283374	W0068_v3	W0068	270	healthy	Participant	P1
ERR4283375	W0068_v4	W0068	360	healthy	Participant	P1
ERR4283376	W0069_v1	W0069	90	healthy	Participant	P1
ERR4283377	W0069_v2	W0069	180	healthy	Participant	P1
ERR4283378	W0069_v3	W0069	270	healthy	Participant	P1
ERR4283379	W0069_v4	W0069	360	healthy	Participant	P1
ERR4283380	W0070_v1	W0070	90	healthy	Participant	P1
ERR4283381	W0070_v2	W0070	180	healthy	Participant	P1
ERR4283382	W0070_v3	W0070	270	healthy	Participant	P1
ERR4283383	W0070_v4	W0070	360	healthy	Participant	P1
ERR4283384	W0071_v1	W0071	90	healthy	Participant	P1
ERR4283385	W0071_v2	W0071	180	healthy	Participant	P1
ERR4283386	W0071_v3	W0071	270	healthy	Participant	P1
ERR4283387	W0071_v4	W0071	360	healthy	Participant	P1
ERR4283388	W0072_v1	W0072	90	healthy	Participant	P1
ERR4283389	W0072_v2	W0072	180	healthy	Participant	P1
ERR4283390	W0072_v3	W0072	270	healthy	Participant	P1
ERR4283391	W0072_v4	W0072	360	healthy	Participant	P1
ERR4283392	W0073_v1	W0073	90	healthy	Participant	P1
ERR4283393	W0073_v2	W0073	180	healthy	Participant	P1
ERR4283394	W0073_v3	W0073	270	healthy	Participant	P1
ERR4283395	W0073_v4	W0073	360	healthy	Participant	P1
ERR4283396	W0074_v1	W0074	90	healthy	Participant	P1
ERR4283397	W0074_v2	W0074	180	healthy	Participant	P1
ERR4283398	W0074_v3	W0074	270	healthy	Participant	P1
ERR4283399	W0074_v4	W0074	360	healthy	Participant	P1
ERR4283400	W0075_v1	W0075	90	healthy	Participant	P1
ERR4283401	W0075_v2	W0075	180	healthy	Participant	P1
ERR4283402	W0075_v3	W0075	270	healthy	Participant	P1
ERR4283403	W0075_v4	W0075	360	healthy	Participant	P1
ERR4283404	W0076_v1	W0076	90	healthy	Participant	P1
ERR4283405	W0076_v3	W0076	270	healthy	Participant	P1
ERR4283406	W0076_v4	W0076	360	healthy	Participant	P1
ERR4283407	W0077_v1	W0077	90	healthy	Participant	P1
ERR4283408	W0077_v2	W0077	180	healthy	Participant	P1
ERR4283409	W0077_v3	W0077	270	healthy	Participant	P1
ERR4283410	W0077_v4	W0077	360	healthy	Participant	P1
ERR4283411	W0078_v1	W0078	90	healthy	Participant	P1
ERR4283412	W0078_v2	W0078	180	healthy	Participant	P1
ERR4283413	W0078_v3	W0078	270	healthy	Participant	P1
ERR4283414	W0079_v1	W0079	90	healthy	Participant	P1
ERR4283415	W0079_v2	W0079	180	healthy	Participant	P1
ERR4283416	W0079_v3	W0079	270	healthy	Participant	P1
ERR4283417	W0079_v4	W0079	360	healthy	Participant	P1
ERR4283418	W0080_v1	W0080	90	healthy	Participant	P1
ERR4283419	W0080_v2	W0080	180	healthy	Participant	P1
ERR4283420	W0080_v3	W0080	270	healthy	Participant	P1
ERR4283421	W0080_v4	W0080	360	healthy	Participant	P1
ERR4283422	W0081_v1	W0081	90	healthy	Participant	P1
ERR4283423	W0081_v2	W0081	180	healthy	Participant	P1
ERR4283424	W0081_v3	W0081	270	healthy	Participant	P1
ERR4283425	W0081_v4	W0081	360	healthy	Participant	P1
ERR4283426	W0082_v1	W0082	90	healthy	Participant	P1
ERR4283427	W0082_v2	W0082	180	healthy	Participant	P1
ERR4283428	W0082_v3	W0082	270	healthy	Participant	P1
ERR4283429	W0082_v4	W0082	360	healthy	Participant	P1
ERR4283430	W0083_v1	W0083	90	healthy	Participant	P1
ERR4283431	W0083_v2	W0083	180	healthy	Participant	P1
ERR4283432	W0083_v3	W0083	270	healthy	Participant	P1
ERR4283433	W0083_v4	W0083	360	healthy	Participant	P1
ERR4283434	W0084_v1	W0084	90	healthy	Participant	P1
ERR4283435	W0084_v2	W0084	180	healthy	Participant	P1
ERR4283436	W0084_v3	W0084	270	healthy	Participant	P1
ERR4283437	W0084_v4	W0084	360	healthy	Participant	P1
ERR4283438	W0085_v1	W0085	90	healthy	Participant	P1
ERR4283439	W0085_v2	W0085	180	healthy	Participant	P1
ERR4283440	W0085_v3	W0085	270	healthy	Participant	P1
ERR4283441	W0085_v4	W0085	360	healthy	Participant	P1
ERR4283442	W0086_v1	W0086	90	healthy	Participant	P1
ERR4283443	W0086_v2	W0086	180	healthy	Participant	P1
ERR4283444	W0086_v3	W0086	270	healthy	Participant	P1
ERR4283445	W0086_v4	W0086	360	healthy	Participant	P1
ERR4283446	W0087_v1	W0087	90	healthy	Participant	P1
ERR4283447	W0087_v2	W0087	180	healthy	Participant	P1
ERR4283448	W0087_v3	W0087	270	healthy	Participant	P1
ERR4283449	W0087_v4	W0087	360	healthy	Participant	P1
ERR4283450	W0088_v1	W0088	90	healthy	Participant	P1
ERR4283451	W0088_v2	W0088	180	healthy	Participant	P1
ERR4283452	W0088_v3	W0088	270	healthy	Participant	P1
ERR4283453	W0088_v4	W0088	360	healthy	Participant	P1
ERR4283454	W0089_v1	W0089	90	healthy	Participant	P1
ERR4283455	W0089_v2	W0089	180	healthy	Participant	P1
ERR4283456	W0089_v3	W0089	270	healthy	Participant	P1
ERR4283457	W0089_v4	W0089	360	healthy	Participant	P1
ERR4283458	W0090_v1	W0090	90	healthy	Participant	P1
ERR4283459	W0090_v2	W0090	180	healthy	Participant	P1
ERR4283460	W0090_v3	W0090	270	healthy	Participant	P1
ERR4283461	W0090_v4	W0090	360	healthy	Participant	P1
ERR4283462	W0091_v1	W0091	90	healthy	Participant	P1
ERR4283463	W0091_v2	W0091	180	healthy	Participant	P1
ERR4283464	W0091_v3	W0091	270	healthy	Participant	P1
ERR4283465	W0091_v4	W0091	360	healthy	Participant	P1
ERR4283466	W0092_v1	W0092	90	healthy	Participant	P1
ERR4283467	W0092_v2	W0092	180	healthy	Participant	P1
ERR4283468	W0092_v3	W0092	270	healthy	Participant	P1
ERR4283469	W0092_v4	W0092	360	healthy	Participant	P1
ERR4283470	W0093_v1	W0093	90	healthy	Participant	P1
ERR4283471	W0093_v2	W0093	180	healthy	Participant	P1
ERR4283472	W0093_v3	W0093	270	healthy	Participant	P1
ERR4283473	W0093_v4	W0093	360	healthy	Participant	P1
ERR4283474	W0094_v1	W0094	90	healthy	Participant	P1
ERR4283475	W0094_v2	W0094	180	healthy	Participant	P1
ERR4283476	W0094_v4	W0094	360	healthy	Participant	P1
ERR4283477	W0095_v1	W0095	90	healthy	Participant	P1
ERR4283478	W0095_v3	W0095	270	healthy	Participant	P1
ERR4283479	W0095_v4	W0095	360	healthy	Participant	P1
ERR4283480	W0096_v1	W0096	90	healthy	Participant	P1
ERR4283481	W0096_v2	W0096	180	healthy	Participant	P1
ERR4283482	W0096_v3	W0096	270	healthy	Participant	P1
ERR4283483	W0096_v4	W0096	360	healthy	Participant	P1
ERR4283484	W0097_v1	W0097	90	healthy	Participant	P1
ERR4283485	W0097_v2	W0097	180	healthy	Participant	P1
ERR4283486	W0098_v1	W0098	90	healthy	Participant	P1
ERR4283487	W0098_v2	W0098	180	healthy	Participant	P1
ERR4283488	W0098_v3	W0098	270	healthy	Participant	P1
ERR4283489	W0098_v4	W0098	360	healthy	Participant	P1
ERR4283490	W0099_v1	W0099	90	healthy	Participant	P1
ERR4283491	W0099_v2	W0099	180	healthy	Participant	P1
ERR4283492	W0099_v3	W0099	270	healthy	Participant	P1
ERR4283493	W0099_v4	W0099	360	healthy	Participant	P1
ERR4283494	W0100_v1	W0100	90	healthy	Participant	P1
ERR4283495	W0100_v2	W0100	180	healthy	Participant	P1
ERR4283496	W0100_v3	W0100	270	healthy	Participant	P1
ERR4283497	W0103_v1	W0103	90	healthy	Participant	P1
SRR12159282	R0812_base	R0812	0	disease	Participant	T2D
SRR12159155	R0813_base	R0813	0	disease	Participant	T2D
SRR12159422	R0814_base	R0814	0	disease	Participant	T2D
SRR12159389	R0815_base	R0815	0	disease	Participant	T2D
SRR12159376	R0817_base	R0817	0	disease	Participant	T2D
SRR12159343	R0819_base	R0819	0	disease	Participant	T2D
SRR12159310	R0820_base	R0820	0	disease	Participant	T2D
SRR12159243	R0821_base	R0821	0	disease	Participant	T2D
SRR12159210	R0822_base	R0822	0	disease	Participant	T2D
SRR12159177	R0823_base	R0823	0	disease	Participant	T2D
SRR12159143	R0824_base	R0824	0	disease	Participant	T2D
SRR12159110	R0825_base	R0825	0	disease	Participant	T2D
SRR12159077	R0826_base	R0826	0	disease	Participant	T2D
SRR12159043	R0827_base	R0827	0	disease	Participant	T2D
SRR12159010	R0901_base	R0901	0	disease	Participant	T2D
SRR12158977	R0907_base	R0907	0	disease	Participant	T2D
SRR12159535	R0908_base	R0908	0	disease	Participant	T2D
SRR12159501	R0912_base	R0912	0	disease	Participant	T2D
SRR12159468	R0914_base	R0914	0	disease	Participant	T2D
SRR12159446	R0915_base	R0915	0	disease	Participant	T2D
SRR12159424	R0916_base	R0916	0	disease	Participant	T2D
SRR12159419	R0917_base	R0917	0	disease	Participant	T2D
SRR12159416	R0918_base	R0918	0	disease	Participant	T2D
SRR12159414	R0919_base	R0919	0	disease	Participant	T2D
SRR12159410	R1001_base	R1001	0	disease	Participant	T2D
SRR12159407	R1002_base	R1002	0	disease	Participant	T2D
SRR12159404	R1003_base	R1003	0	disease	Participant	T2D
SRR12159401	R1005_base	R1005	0	disease	Participant	T2D
SRR12159397	R1006_base	R1006	0	disease	Participant	T2D
SRR12159394	R1007_base	R1007	0	disease	Participant	T2D
SRR12159392	R1008_base	R1008	0	disease	Participant	T2D
SRR12159388	R1009_base	R1009	0	disease	Participant	T2D
SRR12159385	R1010_base	R1010	0	disease	Participant	T2D
SRR12159382	R1011_base	R1011	0	disease	Participant	T2D
SRR12159379	R1012_base	R1012	0	disease	Participant	T2D
SRR12159277	R1014_base	R1014	0	disease	Participant	T2D
SRR12159274	R1015_base	R1015	0	disease	Participant	T2D
SRR12159271	R1016_base	R1016	0	disease	Participant	T2D
SRR12159268	R1017_base	R1017	0	disease	Participant	T2D
SRR12159265	R1018_base	R1018	0	disease	Participant	T2D
SRR12159262	R1019_base	R1019	0	disease	Participant	T2D
SRR12159259	R1020_base	R1020	0	disease	Participant	T2D
SRR12159255	R1021_base	R1021	0	disease	Participant	T2D
SRR12159252	R1022_base	R1022	0	disease	Participant	T2D
SRR12159378	R1023_base	R1023	0	disease	Participant	T2D
SRR12159374	R1024_base	R1024	0	disease	Participant	T2D
SRR12159371	R1025_base	R1025	0	disease	Participant	T2D
SRR12159368	R1026_base	R1026	0	disease	Participant	T2D
SRR12159364	R1027_base	R1027	0	disease	Participant	T2D
SRR12159362	R1028_base	R1028	0	disease	Participant	T2D
SRR12159359	R1029_base	R1029	0	disease	Participant	T2D
SRR12159356	R1030_base	R1030	0	disease	Participant	T2D
SRR12159352	R1031_base	R1031	0	disease	Participant	T2D
SRR12159349	R1104_base	R1104	0	disease	Participant	T2D
SRR12159346	R1105_base	R1105	0	disease	Participant	T2D
SRR12159342	R1108_base	R1108	0	disease	Participant	T2D
SRR12159339	R1109_base	R1109	0	disease	Participant	T2D
SRR12159336	R1110_base	R1110	0	disease	Participant	T2D
SRR12159333	R1111_base	R1111	0	disease	Participant	T2D
SRR12159329	R1113_base	R1113	0	disease	Participant	T2D
SRR12159326	R1114_base	R1114	0	disease	Participant	T2D
SRR12159323	R1115_base	R1115	0	disease	Participant	T2D
SRR12159319	R1116_base	R1116	0	disease	Participant	T2D
SRR12159316	R1117_base	R1117	0	disease	Participant	T2D
SRR12159313	R1119_base	R1119	0	disease	Participant	T2D
SRR12159309	R1120_base	R1120	0	disease	Participant	T2D
SRR12159306	R1121_base	R1121	0	disease	Participant	T2D
SRR12159303	R1122_base	R1122	0	disease	Participant	T2D
SRR12159300	R1123_base	R1123	0	disease	Participant	T2D
SRR12159295	R1124_base	R1124	0	disease	Participant	T2D
SRR12159292	R1125_base	R1125	0	disease	Participant	T2D
SRR12159289	R1126_base	R1126	0	disease	Participant	T2D
SRR12159285	R1127_base	R1127	0	disease	Participant	T2D
SRR12159249	R1128_base	R1128	0	disease	Participant	T2D
SRR12159246	R1201_base	R1201	0	disease	Participant	T2D
SRR12159244	R1203_base	R1203	0	disease	Participant	T2D
SRR12159240	R1205_base	R1205	0	disease	Participant	T2D
SRR12159237	R1207_base	R1207	0	disease	Participant	T2D
SRR12159234	R1208_base	R1208	0	disease	Participant	T2D
SRR12159230	R1209_base	R1209	0	disease	Participant	T2D
SRR12159227	R1210_base	R1210	0	disease	Participant	T2D
SRR12159224	R1211_base	R1211	0	disease	Participant	T2D
SRR12159220	R1213_base	R1213	0	disease	Participant	T2D
SRR12159217	R1215_base	R1215	0	disease	Participant	T2D
SRR12159215	R1216_base	R1216	0	disease	Participant	T2D
SRR12159212	R1221_base	R1221	0	disease	Participant	T2D
SRR12159208	R1223_base	R1223	0	disease	Participant	T2D
SRR12159206	R1224_base	R1224	0	disease	Participant	T2D
SRR12159203	R1226_base	R1226	0	disease	Participant	T2D
SRR12159201	R1301_base	R1301	0	disease	Participant	T2D
SRR12159197	R1305_base	R1305	0	disease	Participant	T2D
SRR12159194	R1308_base	R1308	0	disease	Participant	T2D
SRR12159191	R1309_base	R1309	0	disease	Participant	T2D
SRR12159187	R1310_base	R1310	0	disease	Participant	T2D
SRR12159184	R1311_base	R1311	0	disease	Participant	T2D
SRR12159181	R1317_base	R1317	0	disease	Participant	T2D
SRR12159178	R1401_base	R1401	0	disease	Participant	T2D
SRR12159174	R1402_base	R1402	0	disease	Participant	T2D
SRR12159171	R1403_base	R1403	0	disease	Participant	T2D
SRR12159168	R1404_base	R1404	0	disease	Participant	T2D
SRR12159164	R1405_base	R1405	0	disease	Participant	T2D
SRR12159161	R1406_base	R1406	0	disease	Participant	T2D
SRR12159158	R1407_base	R1407	0	disease	Participant	T2D
SRR12159153	R1409_base	R1409	0	disease	Participant	T2D
SRR12159150	R1410_base	R1410	0	disease	Participant	T2D
SRR12159147	R1411_base	R1411	0	disease	Participant	T2D
SRR12159144	R1412_base	R1412	0	disease	Participant	T2D
SRR12159140	R1413_base	R1413	0	disease	Participant	T2D
SRR12159137	R1414_base	R1414	0	disease	Participant	T2D
SRR12159134	R1415_base	R1415	0	disease	Participant	T2D
SRR12159130	R1416_base	R1416	0	disease	Participant	T2D
SRR12159127	R1417_base	R1417	0	disease	Participant	T2D
SRR12159124	R1418_base	R1418	0	disease	Participant	T2D
SRR12159120	R1419_base	R1419	0	disease	Participant	T2D
SRR12159118	R1420_base	R1420	0	disease	Participant	T2D
SRR12159115	R1421_base	R1421	0	disease	Participant	T2D
SRR12159112	R1422_base	R1422	0	disease	Participant	T2D
SRR12159108	R1423_base	R1423	0	disease	Participant	T2D
SRR12159105	R1424_base	R1424	0	disease	Participant	T2D
SRR12159102	R1501_base	R1501	0	disease	Participant	T2D
SRR12159098	R1508_base	R1508	0	disease	Participant	T2D
SRR12159095	R1509_base	R1509	0	disease	Participant	T2D
SRR12159093	R1601_base	R1601	0	disease	Participant	T2D
SRR12159090	R1602_base	R1602	0	disease	Participant	T2D
SRR12159086	R1603_base	R1603	0	disease	Participant	T2D
SRR12159084	R1605_base	R1605	0	disease	Participant	T2D
SRR12159081	R1609_base	R1609	0	disease	Participant	T2D
SRR12159078	R1612_base	R1612	0	disease	Participant	T2D
SRR12159074	R1613_base	R1613	0	disease	Participant	T2D
SRR12159071	R1614_base	R1614	0	disease	Participant	T2D
SRR12159068	R1615_base	R1615	0	disease	Participant	T2D
SRR12159064	R1617_base	R1617	0	disease	Participant	T2D
SRR12159061	R1619_base	R1619	0	disease	Participant	T2D
SRR12159058	R1620_base	R1620	0	disease	Participant	T2D
SRR12159054	R1621_base	R1621	0	disease	Participant	T2D
SRR12159051	R1622_base	R1622	0	disease	Participant	T2D
SRR12159048	R1624_base	R1624	0	disease	Participant	T2D
SRR12159045	R1625_base	R1625	0	disease	Participant	T2D
SRR12159040	R1701_base	R1701	0	disease	Participant	T2D
SRR12159037	R1704_base	R1704	0	disease	Participant	T2D
SRR12159034	R1705_base	R1705	0	disease	Participant	T2D
SRR12159030	R1706_base	R1706	0	disease	Participant	T2D
SRR12159027	R1707_base	R1707	0	disease	Participant	T2D
SRR12159024	R1708_base	R1708	0	disease	Participant	T2D
SRR12159020	R1709_base	R1709	0	disease	Participant	T2D
SRR12159017	R1711_base	R1711	0	disease	Participant	T2D
SRR12159014	R1712_base	R1712	0	disease	Participant	T2D
SRR12159011	R1715_base	R1715	0	disease	Participant	T2D
SRR12159007	R1716_base	R1716	0	disease	Participant	T2D
SRR12159004	R1718_base	R1718	0	disease	Participant	T2D
SRR12159001	R1721_base	R1721	0	disease	Participant	T2D
SRR12158997	R1722_base	R1722	0	disease	Participant	T2D
SRR12158994	R1724_base	R1724	0	disease	Participant	T2D
SRR12158991	R1801_base	R1801	0	disease	Participant	T2D
SRR12158987	R1803_base	R1803	0	disease	Participant	T2D
SRR12158985	R1804_base	R1804	0	disease	Participant	T2D
SRR12158982	R1805_base	R1805	0	disease	Participant	T2D
SRR12158980	R1806_base	R1806	0	disease	Participant	T2D
SRR12158976	R1807_base	R1807	0	disease	Participant	T2D
SRR12158973	R1808_base	R1808	0	disease	Participant	T2D
SRR12158971	R1809_base	R1809	0	disease	Participant	T2D
SRR12158968	R1811_base	R1811	0	disease	Participant	T2D
SRR12158964	R1812_base	R1812	0	disease	Participant	T2D
SRR12158961	R1813_base	R1813	0	disease	Participant	T2D
SRR12158958	R1814_base	R1814	0	disease	Participant	T2D
SRR12158954	R1815_base	R1815	0	disease	Participant	T2D
SRR12158952	R1816_base	R1816	0	disease	Participant	T2D
SRR12158949	R1817_base	R1817	0	disease	Participant	T2D
SRR12159537	R1818_base	R1818	0	disease	Participant	T2D
SRR12159533	R1820_base	R1820	0	disease	Participant	T2D
SRR12159530	R1821_base	R1821	0	disease	Participant	T2D
SRR12159527	R1822_base	R1822	0	disease	Participant	T2D
SRR12159522	R1823_base	R1823	0	disease	Participant	T2D
SRR12159519	R1824_base	R1824	0	disease	Participant	T2D
SRR12159516	R1825_base	R1825	0	disease	Participant	T2D
SRR12159513	R1901_base	R1901	0	disease	Participant	T2D
SRR12159509	R1905_base	R1905	0	disease	Participant	T2D
SRR12159506	R1908_base	R1908	0	disease	Participant	T2D
SRR12159503	R1911_base	R1911	0	disease	Participant	T2D
SRR12159499	R2006_base	R2006	0	disease	Participant	T2D
SRR12159497	R2007_base	R2007	0	disease	Participant	T2D
SRR12159494	R2008_base	R2008	0	disease	Participant	T2D
SRR12159491	R2009_base	R2009	0	disease	Participant	T2D
SRR12159486	R2011_base	R2011	0	disease	Participant	T2D
SRR12159485	R2012_base	R2012	0	disease	Participant	T2D
SRR12159482	R2013_base	R2013	0	disease	Participant	T2D
SRR12159478	R2014_base	R2014	0	disease	Participant	T2D
SRR12159475	R2015_base	R2015	0	disease	Participant	T2D
SRR12159472	R2016_base	R2016	0	disease	Participant	T2D
SRR12159469	R2017_base	R2017	0	disease	Participant	T2D
SRR12159465	R2018_base	R2018	0	disease	Participant	T2D
SRR12159462	R2019_base	R2019	0	disease	Participant	T2D
SRR12159459	R2020_base	R2020	0	disease	Participant	T2D
SRR12159455	R2021_base	R2021	0	disease	Participant	T2D
SRR12159452	R2022_base	R2022	0	disease	Participant	T2D
SRR12159449	R2023_base	R2023	0	disease	Participant	T2D
SRR12159445	R2024_base	R2024	0	disease	Participant	T2D
SRR12159442	R2025_base	R2025	0	disease	Participant	T2D
SRR12159439	R2026_base	R2026	0	disease	Participant	T2D
SRR12159436	R2027_base	R2027	0	disease	Participant	T2D
SRR12159432	R2028_base	R2028	0	disease	Participant	T2D
SRR12159429	R2029_base	R2029	0	disease	Participant	T2D
SRR12159426	R2030_base	R2030	0	disease	Participant	T2D
SRR12159281	R0812_anti	R0812	7	disease	Participant	T2D
SRR12159044	R0813_anti	R0813	7	disease	Participant	T2D
SRR12159411	R0814_anti	R0814	7	disease	Participant	T2D
SRR12159280	R0815_anti	R0815	7	disease	Participant	T2D
SRR12159365	R0817_anti	R0817	7	disease	Participant	T2D
SRR12159332	R0819_anti	R0819	7	disease	Participant	T2D
SRR12159298	R0820_anti	R0820	7	disease	Participant	T2D
SRR12159232	R0821_anti	R0821	7	disease	Participant	T2D
SRR12159199	R0822_anti	R0822	7	disease	Participant	T2D
SRR12159166	R0823_anti	R0823	7	disease	Participant	T2D
SRR12159132	R0824_anti	R0824	7	disease	Participant	T2D
SRR12159099	R0825_anti	R0825	7	disease	Participant	T2D
SRR12159066	R0826_anti	R0826	7	disease	Participant	T2D
SRR12159032	R0827_anti	R0827	7	disease	Participant	T2D
SRR12158999	R0901_anti	R0901	7	disease	Participant	T2D
SRR12158966	R0907_anti	R0907	7	disease	Participant	T2D
SRR12159523	R0908_anti	R0908	7	disease	Participant	T2D
SRR12159490	R0912_anti	R0912	7	disease	Participant	T2D
SRR12159457	R0914_anti	R0914	7	disease	Participant	T2D
SRR12159435	R0915_anti	R0915	7	disease	Participant	T2D
SRR12159421	R0916_anti	R0916	7	disease	Participant	T2D
SRR12159418	R0917_anti	R0917	7	disease	Participant	T2D
SRR12159415	R0918_anti	R0918	7	disease	Participant	T2D
SRR12159413	R0919_anti	R0919	7	disease	Participant	T2D
SRR12159409	R1001_anti	R1001	7	disease	Participant	T2D
SRR12159406	R1002_anti	R1002	7	disease	Participant	T2D
SRR12159403	R1003_anti	R1003	7	disease	Participant	T2D
SRR12159399	R1005_anti	R1005	7	disease	Participant	T2D
SRR12159396	R1006_anti	R1006	7	disease	Participant	T2D
SRR12159393	R1007_anti	R1007	7	disease	Participant	T2D
SRR12159391	R1008_anti	R1008	7	disease	Participant	T2D
SRR12159387	R1009_anti	R1009	7	disease	Participant	T2D
SRR12159384	R1010_anti	R1010	7	disease	Participant	T2D
SRR12159381	R1011_anti	R1011	7	disease	Participant	T2D
SRR12159279	R1012_anti	R1012	7	disease	Participant	T2D
SRR12159276	R1014_anti	R1014	7	disease	Participant	T2D
SRR12159273	R1015_anti	R1015	7	disease	Participant	T2D
SRR12159270	R1016_anti	R1016	7	disease	Participant	T2D
SRR12159267	R1017_anti	R1017	7	disease	Participant	T2D
SRR12159264	R1018_anti	R1018	7	disease	Participant	T2D
SRR12159261	R1019_anti	R1019	7	disease	Participant	T2D
SRR12159257	R1020_anti	R1020	7	disease	Participant	T2D
SRR12159254	R1021_anti	R1021	7	disease	Participant	T2D
SRR12159251	R1022_anti	R1022	7	disease	Participant	T2D
SRR12159377	R1023_anti	R1023	7	disease	Participant	T2D
SRR12159373	R1024_anti	R1024	7	disease	Participant	T2D
SRR12159370	R1025_anti	R1025	7	disease	Participant	T2D
SRR12159367	R1026_anti	R1026	7	disease	Participant	T2D
SRR12159363	R1027_anti	R1027	7	disease	Participant	T2D
SRR12159361	R1028_anti	R1028	7	disease	Participant	T2D
SRR12159358	R1029_anti	R1029	7	disease	Participant	T2D
SRR12159355	R1030_anti	R1030	7	disease	Participant	T2D
SRR12159351	R1031_anti	R1031	7	disease	Participant	T2D
SRR12159348	R1104_anti	R1104	7	disease	Participant	T2D
SRR12159345	R1105_anti	R1105	7	disease	Participant	T2D
SRR12159341	R1108_anti	R1108	7	disease	Participant	T2D
SRR12159338	R1109_anti	R1109	7	disease	Participant	T2D
SRR12159335	R1110_anti	R1110	7	disease	Participant	T2D
SRR12159331	R1111_anti	R1111	7	disease	Participant	T2D
SRR12159328	R1113_anti	R1113	7	disease	Participant	T2D
SRR12159325	R1114_anti	R1114	7	disease	Participant	T2D
SRR12159322	R1115_anti	R1115	7	disease	Participant	T2D
SRR12159318	R1116_anti	R1116	7	disease	Participant	T2D
SRR12159315	R1117_anti	R1117	7	disease	Participant	T2D
SRR12159312	R1119_anti	R1119	7	disease	Participant	T2D
SRR12159308	R1120_anti	R1120	7	disease	Participant	T2D
SRR12159305	R1121_anti	R1121	7	disease	Participant	T2D
SRR12159302	R1122_anti	R1122	7	disease	Participant	T2D
SRR12159297	R1123_anti	R1123	7	disease	Participant	T2D
SRR12159294	R1124_anti	R1124	7	disease	Participant	T2D
SRR12159291	R1125_anti	R1125	7	disease	Participant	T2D
SRR12159288	R1126_anti	R1126	7	disease	Participant	T2D
SRR12159284	R1127_anti	R1127	7	disease	Participant	T2D
SRR12159248	R1128_anti	R1128	7	disease	Participant	T2D
SRR12159245	R1201_anti	R1201	7	disease	Participant	T2D
SRR12159242	R1203_anti	R1203	7	disease	Participant	T2D
SRR12159239	R1205_anti	R1205	7	disease	Participant	T2D
SRR12159236	R1207_anti	R1207	7	disease	Participant	T2D
SRR12159233	R1208_anti	R1208	7	disease	Participant	T2D
SRR12159229	R1209_anti	R1209	7	disease	Participant	T2D
SRR12159226	R1210_anti	R1210	7	disease	Participant	T2D
SRR12159223	R1211_anti	R1211	7	disease	Participant	T2D
SRR12159219	R1213_anti	R1213	7	disease	Participant	T2D
SRR12159214	R1216_anti	R1216	7	disease	Participant	T2D
SRR12159211	R1221_anti	R1221	7	disease	Participant	T2D
SRR12159207	R1223_anti	R1223	7	disease	Participant	T2D
SRR12159205	R1224_anti	R1224	7	disease	Participant	T2D
SRR12159202	R1226_anti	R1226	7	disease	Participant	T2D
SRR12159200	R1301_anti	R1301	7	disease	Participant	T2D
SRR12159196	R1305_anti	R1305	7	disease	Participant	T2D
SRR12159193	R1308_anti	R1308	7	disease	Participant	T2D
SRR12159190	R1309_anti	R1309	7	disease	Participant	T2D
SRR12159186	R1310_anti	R1310	7	disease	Participant	T2D
SRR12159183	R1311_anti	R1311	7	disease	Participant	T2D
SRR12159180	R1317_anti	R1317	7	disease	Participant	T2D
SRR12159176	R1401_anti	R1401	7	disease	Participant	T2D
SRR12159173	R1402_anti	R1402	7	disease	Participant	T2D
SRR12159170	R1403_anti	R1403	7	disease	Participant	T2D
SRR12159167	R1404_anti	R1404	7	disease	Participant	T2D
SRR12159163	R1405_anti	R1405	7	disease	Participant	T2D
SRR12159160	R1406_anti	R1406	7	disease	Participant	T2D
SRR12159157	R1407_anti	R1407	7	disease	Participant	T2D
SRR12159152	R1409_anti	R1409	7	disease	Participant	T2D
SRR12159149	R1410_anti	R1410	7	disease	Participant	T2D
SRR12159146	R1411_anti	R1411	7	disease	Participant	T2D
SRR12159142	R1412_anti	R1412	7	disease	Participant	T2D
SRR12159139	R1413_anti	R1413	7	disease	Participant	T2D
SRR12159136	R1414_anti	R1414	7	disease	Participant	T2D
SRR12159133	R1415_anti	R1415	7	disease	Participant	T2D
SRR12159129	R1416_anti	R1416	7	disease	Participant	T2D
SRR12159126	R1417_anti	R1417	7	disease	Participant	T2D
SRR12159123	R1418_anti	R1418	7	disease	Participant	T2D
SRR12159119	R1419_anti	R1419	7	disease	Participant	T2D
SRR12159117	R1420_anti	R1420	7	disease	Participant	T2D
SRR12159114	R1421_anti	R1421	7	disease	Participant	T2D
SRR12159111	R1422_anti	R1422	7	disease	Participant	T2D
SRR12159107	R1423_anti	R1423	7	disease	Participant	T2D
SRR12159104	R1424_anti	R1424	7	disease	Participant	T2D
SRR12159101	R1501_anti	R1501	7	disease	Participant	T2D
SRR12159097	R1508_anti	R1508	7	disease	Participant	T2D
SRR12159094	R1509_anti	R1509	7	disease	Participant	T2D
SRR12159092	R1601_anti	R1601	7	disease	Participant	T2D
SRR12159089	R1602_anti	R1602	7	disease	Participant	T2D
SRR12159085	R1603_anti	R1603	7	disease	Participant	T2D
SRR12159083	R1605_anti	R1605	7	disease	Participant	T2D
SRR12159080	R1609_anti	R1609	7	disease	Participant	T2D
SRR12159076	R1612_anti	R1612	7	disease	Participant	T2D
SRR12159073	R1613_anti	R1613	7	disease	Participant	T2D
SRR12159070	R1614_anti	R1614	7	disease	Participant	T2D
SRR12159067	R1615_anti	R1615	7	disease	Participant	T2D
SRR12159063	R1617_anti	R1617	7	disease	Participant	T2D
SRR12159060	R1619_anti	R1619	7	disease	Participant	T2D
SRR12159057	R1620_anti	R1620	7	disease	Participant	T2D
SRR12159053	R1621_anti	R1621	7	disease	Participant	T2D
SRR12159050	R1622_anti	R1622	7	disease	Participant	T2D
SRR12159047	R1624_anti	R1624	7	disease	Participant	T2D
SRR12159042	R1625_anti	R1625	7	disease	Participant	T2D
SRR12159039	R1701_anti	R1701	7	disease	Participant	T2D
SRR12159036	R1704_anti	R1704	7	disease	Participant	T2D
SRR12159033	R1705_anti	R1705	7	disease	Participant	T2D
SRR12159029	R1706_anti	R1706	7	disease	Participant	T2D
SRR12159026	R1707_anti	R1707	7	disease	Participant	T2D
SRR12159023	R1708_anti	R1708	7	disease	Participant	T2D
SRR12159019	R1709_anti	R1709	7	disease	Participant	T2D
SRR12159016	R1711_anti	R1711	7	disease	Participant	T2D
SRR12159013	R1712_anti	R1712	7	disease	Participant	T2D
SRR12159009	R1715_anti	R1715	7	disease	Participant	T2D
SRR12159006	R1716_anti	R1716	7	disease	Participant	T2D
SRR12159003	R1718_anti	R1718	7	disease	Participant	T2D
SRR12159000	R1721_anti	R1721	7	disease	Participant	T2D
SRR12158996	R1722_anti	R1722	7	disease	Participant	T2D
SRR12158993	R1724_anti	R1724	7	disease	Participant	T2D
SRR12158990	R1801_anti	R1801	7	disease	Participant	T2D
SRR12158984	R1804_anti	R1804	7	disease	Participant	T2D
SRR12158981	R1805_anti	R1805	7	disease	Participant	T2D
SRR12158979	R1806_anti	R1806	7	disease	Participant	T2D
SRR12158975	R1807_anti	R1807	7	disease	Participant	T2D
SRR12158972	R1808_anti	R1808	7	disease	Participant	T2D
SRR12158970	R1809_anti	R1809	7	disease	Participant	T2D
SRR12158967	R1811_anti	R1811	7	disease	Participant	T2D
SRR12158963	R1812_anti	R1812	7	disease	Participant	T2D
SRR12158960	R1813_anti	R1813	7	disease	Participant	T2D
SRR12158957	R1814_anti	R1814	7	disease	Participant	T2D
SRR12158953	R1815_anti	R1815	7	disease	Participant	T2D
SRR12158951	R1816_anti	R1816	7	disease	Participant	T2D
SRR12158948	R1817_anti	R1817	7	disease	Participant	T2D
SRR12159536	R1818_anti	R1818	7	disease	Participant	T2D
SRR12159532	R1820_anti	R1820	7	disease	Participant	T2D
SRR12159529	R1821_anti	R1821	7	disease	Participant	T2D
SRR12159526	R1822_anti	R1822	7	disease	Participant	T2D
SRR12159521	R1823_anti	R1823	7	disease	Participant	T2D
SRR12159518	R1824_anti	R1824	7	disease	Participant	T2D
SRR12159515	R1825_anti	R1825	7	disease	Participant	T2D
SRR12159511	R1901_anti	R1901	7	disease	Participant	T2D
SRR12159508	R1905_anti	R1905	7	disease	Participant	T2D
SRR12159505	R1908_anti	R1908	7	disease	Participant	T2D
SRR12159502	R1911_anti	R1911	7	disease	Participant	T2D
SRR12159498	R2006_anti	R2006	7	disease	Participant	T2D
SRR12159496	R2007_anti	R2007	7	disease	Participant	T2D
SRR12159493	R2008_anti	R2008	7	disease	Participant	T2D
SRR12159489	R2009_anti	R2009	7	disease	Participant	T2D
SRR12159487	R2010_anti	R2010	7	disease	Participant	T2D
SRR12159484	R2012_anti	R2012	7	disease	Participant	T2D
SRR12159481	R2013_anti	R2013	7	disease	Participant	T2D
SRR12159477	R2014_anti	R2014	7	disease	Participant	T2D
SRR12159474	R2015_anti	R2015	7	disease	Participant	T2D
SRR12159471	R2016_anti	R2016	7	disease	Participant	T2D
SRR12159467	R2017_anti	R2017	7	disease	Participant	T2D
SRR12159464	R2018_anti	R2018	7	disease	Participant	T2D
SRR12159461	R2019_anti	R2019	7	disease	Participant	T2D
SRR12159458	R2020_anti	R2020	7	disease	Participant	T2D
SRR12159454	R2021_anti	R2021	7	disease	Participant	T2D
SRR12159451	R2022_anti	R2022	7	disease	Participant	T2D
SRR12159448	R2023_anti	R2023	7	disease	Participant	T2D
SRR12159444	R2024_anti	R2024	7	disease	Participant	T2D
SRR12159441	R2025_anti	R2025	7	disease	Participant	T2D
SRR12159438	R2026_anti	R2026	7	disease	Participant	T2D
SRR12159434	R2027_anti	R2027	7	disease	Participant	T2D
SRR12159431	R2028_anti	R2028	7	disease	Participant	T2D
SRR12159428	R2029_anti	R2029	7	disease	Participant	T2D
SRR12159425	R2030_anti	R2030	7	disease	Participant	T2D
SRR12159299	R0812_treat	R0812	91	healthy	Participant	T2D
SRR12159524	R0813_treat	R0813	91	healthy	Participant	T2D
SRR12159400	R0814_treat	R0814	91	disease	Participant	T2D
SRR12159269	R0815_treat	R0815	91	disease	Participant	T2D
SRR12159258	R0816_treat	R0816	91	healthy	Participant	T2D
SRR12159354	R0817_treat	R0817	91	healthy	Participant	T2D
SRR12159321	R0819_treat	R0819	91	disease	Participant	T2D
SRR12159287	R0820_treat	R0820	91	disease	Participant	T2D
SRR12159221	R0821_treat	R0821	91	disease	Participant	T2D
SRR12159188	R0822_treat	R0822	91	disease	Participant	T2D
SRR12159154	R0823_treat	R0823	91	healthy	Participant	T2D
SRR12159121	R0824_treat	R0824	91	disease	Participant	T2D
SRR12159088	R0825_treat	R0825	91	healthy	Participant	T2D
SRR12159055	R0826_treat	R0826	91	healthy	Participant	T2D
SRR12159021	R0827_treat	R0827	91	healthy	Participant	T2D
SRR12158988	R0901_treat	R0901	91	healthy	Participant	T2D
SRR12158955	R0907_treat	R0907	91	disease	Participant	T2D
SRR12159512	R0908_treat	R0908	91	disease	Participant	T2D
SRR12159479	R0912_treat	R0912	91	disease	Participant	T2D
SRR12159420	R0916_treat	R0916	91	disease	Participant	T2D
SRR12159417	R0917_treat	R0917	91	healthy	Participant	T2D
SRR12159412	R0919_treat	R0919	91	healthy	Participant	T2D
SRR12159408	R1001_treat	R1001	91	disease	Participant	T2D
SRR12159405	R1002_treat	R1002	91	healthy	Participant	T2D
SRR12159402	R1003_treat	R1003	91	disease	Participant	T2D
SRR12159398	R1005_treat	R1005	91	healthy	Participant	T2D
SRR12159395	R1006_treat	R1006	91	disease	Participant	T2D
SRR12159390	R1008_treat	R1008	91	disease	Participant	T2D
SRR12159386	R1009_treat	R1009	91	healthy	Participant	T2D
SRR12159383	R1010_treat	R1010	91	healthy	Participant	T2D
SRR12159380	R1011_treat	R1011	91	healthy	Participant	T2D
SRR12159278	R1012_treat	R1012	91	disease	Participant	T2D
SRR12159275	R1014_treat	R1014	91	disease	Participant	T2D
SRR12159272	R1015_treat	R1015	91	disease	Participant	T2D
SRR12159266	R1017_treat	R1017	91	healthy	Participant	T2D
SRR12159263	R1018_treat	R1018	91	healthy	Participant	T2D
SRR12159260	R1019_treat	R1019	91	disease	Participant	T2D
SRR12159256	R1020_treat	R1020	91	disease	Participant	T2D
SRR12159253	R1021_treat	R1021	91	healthy	Participant	T2D
SRR12159250	R1022_treat	R1022	91	healthy	Participant	T2D
SRR12159375	R1023_treat	R1023	91	disease	Participant	T2D
SRR12159372	R1024_treat	R1024	91	healthy	Participant	T2D
SRR12159369	R1025_treat	R1025	91	disease	Participant	T2D
SRR12159366	R1026_treat	R1026	91	healthy	Participant	T2D
SRR12159360	R1028_treat	R1028	91	healthy	Participant	T2D
SRR12159357	R1029_treat	R1029	91	disease	Participant	T2D
SRR12159353	R1030_treat	R1030	91	disease	Participant	T2D
SRR12159350	R1031_treat	R1031	91	disease	Participant	T2D
SRR12159347	R1104_treat	R1104	91	disease	Participant	T2D
SRR12159344	R1105_treat	R1105	91	disease	Participant	T2D
SRR12159340	R1108_treat	R1108	91	healthy	Participant	T2D
SRR12159337	R1109_treat	R1109	91	healthy	Participant	T2D
SRR12159334	R1110_treat	R1110	91	disease	Participant	T2D
SRR12159330	R1111_treat	R1111	91	healthy	Participant	T2D
SRR12159327	R1113_treat	R1113	91	disease	Participant	T2D
SRR12159324	R1114_treat	R1114	91	healthy	Participant	T2D
SRR12159320	R1115_treat	R1115	91	disease	Participant	T2D
SRR12159317	R1116_treat	R1116	91	disease	Participant	T2D
SRR12159314	R1117_treat	R1117	91	healthy	Participant	T2D
SRR12159311	R1119_treat	R1119	91	healthy	Participant	T2D
SRR12159307	R1120_treat	R1120	91	disease	Participant	T2D
SRR12159304	R1121_treat	R1121	91	disease	Participant	T2D
SRR12159301	R1122_treat	R1122	91	disease	Participant	T2D
SRR12159296	R1123_treat	R1123	91	disease	Participant	T2D
SRR12159293	R1124_treat	R1124	91	healthy	Participant	T2D
SRR12159290	R1125_treat	R1125	91	disease	Participant	T2D
SRR12159286	R1126_treat	R1126	91	healthy	Participant	T2D
SRR12159283	R1127_treat	R1127	91	healthy	Participant	T2D
SRR12159247	R1128_treat	R1128	91	healthy	Participant	T2D
SRR12159241	R1203_treat	R1203	91	disease	Participant	T2D
SRR12159238	R1205_treat	R1205	91	healthy	Participant	T2D
SRR12159235	R1207_treat	R1207	91	disease	Participant	T2D
SRR12159231	R1208_treat	R1208	91	disease	Participant	T2D
SRR12159228	R1209_treat	R1209	91	healthy	Participant	T2D
SRR12159225	R1210_treat	R1210	91	healthy	Participant	T2D
SRR12159222	R1211_treat	R1211	91	healthy	Participant	T2D
SRR12159218	R1213_treat	R1213	91	healthy	Participant	T2D
SRR12159216	R1215_treat	R1215	91	disease	Participant	T2D
SRR12159213	R1216_treat	R1216	91	disease	Participant	T2D
SRR12159209	R1221_treat	R1221	91	disease	Participant	T2D
SRR12159204	R1224_treat	R1224	91	healthy	Participant	T2D
SRR12159198	R1301_treat	R1301	91	healthy	Participant	T2D
SRR12159195	R1305_treat	R1305	91	healthy	Participant	T2D
SRR12159192	R1308_treat	R1308	91	disease	Participant	T2D
SRR12159189	R1309_treat	R1309	91	disease	Participant	T2D
SRR12159185	R1310_treat	R1310	91	disease	Participant	T2D
SRR12159182	R1311_treat	R1311	91	healthy	Participant	T2D
SRR12159179	R1317_treat	R1317	91	healthy	Participant	T2D
SRR12159175	R1401_treat	R1401	91	healthy	Participant	T2D
SRR12159172	R1402_treat	R1402	91	healthy	Participant	T2D
SRR12159169	R1403_treat	R1403	91	disease	Participant	T2D
SRR12159165	R1404_treat	R1404	91	healthy	Participant	T2D
SRR12159162	R1405_treat	R1405	91	healthy	Participant	T2D
SRR12159159	R1406_treat	R1406	91	disease	Participant	T2D
SRR12159156	R1407_treat	R1407	91	disease	Participant	T2D
SRR12159151	R1409_treat	R1409	91	disease	Participant	T2D
SRR12159148	R1410_treat	R1410	91	disease	Participant	T2D
SRR12159145	R1411_treat	R1411	91	healthy	Participant	T2D
SRR12159141	R1412_treat	R1412	91	healthy	Participant	T2D
SRR12159138	R1413_treat	R1413	91	healthy	Participant	T2D
SRR12159135	R1414_treat	R1414	91	disease	Participant	T2D
SRR12159131	R1415_treat	R1415	91	healthy	Participant	T2D
SRR12159128	R1416_treat	R1416	91	healthy	Participant	T2D
SRR12159125	R1417_treat	R1417	91	disease	Participant	T2D
SRR12159122	R1418_treat	R1418	91	healthy	Participant	T2D
SRR12159116	R1420_treat	R1420	91	disease	Participant	T2D
SRR12159113	R1421_treat	R1421	91	disease	Participant	T2D
SRR12159109	R1422_treat	R1422	91	disease	Participant	T2D
SRR12159106	R1423_treat	R1423	91	healthy	Participant	T2D
SRR12159103	R1424_treat	R1424	91	disease	Participant	T2D
SRR12159100	R1501_treat	R1501	91	disease	Participant	T2D
SRR12159096	R1508_treat	R1508	91	healthy	Participant	T2D
SRR12159091	R1601_treat	R1601	91	disease	Participant	T2D
SRR12159087	R1602_treat	R1602	91	healthy	Participant	T2D
SRR12159082	R1605_treat	R1605	91	disease	Participant	T2D
SRR12159079	R1609_treat	R1609	91	disease	Participant	T2D
SRR12159075	R1612_treat	R1612	91	disease	Participant	T2D
SRR12159072	R1613_treat	R1613	91	disease	Participant	T2D
SRR12159069	R1614_treat	R1614	91	disease	Participant	T2D
SRR12159065	R1615_treat	R1615	91	healthy	Participant	T2D
SRR12159062	R1617_treat	R1617	91	healthy	Participant	T2D
SRR12159059	R1619_treat	R1619	91	healthy	Participant	T2D
SRR12159056	R1620_treat	R1620	91	disease	Participant	T2D
SRR12159052	R1621_treat	R1621	91	healthy	Participant	T2D
SRR12159049	R1622_treat	R1622	91	disease	Participant	T2D
SRR12159046	R1624_treat	R1624	91	healthy	Participant	T2D
SRR12159041	R1625_treat	R1625	91	healthy	Participant	T2D
SRR12159038	R1701_treat	R1701	91	healthy	Participant	T2D
SRR12159035	R1704_treat	R1704	91	disease	Participant	T2D
SRR12159031	R1705_treat	R1705	91	healthy	Participant	T2D
SRR12159028	R1706_treat	R1706	91	disease	Participant	T2D
SRR12159025	R1707_treat	R1707	91	disease	Participant	T2D
SRR12159022	R1708_treat	R1708	91	disease	Participant	T2D
SRR12159018	R1709_treat	R1709	91	healthy	Participant	T2D
SRR12159015	R1711_treat	R1711	91	healthy	Participant	T2D
SRR12159012	R1712_treat	R1712	91	disease	Participant	T2D
SRR12159008	R1715_treat	R1715	91	healthy	Participant	T2D
SRR12159005	R1716_treat	R1716	91	healthy	Participant	T2D
SRR12159002	R1718_treat	R1718	91	disease	Participant	T2D
SRR12158998	R1721_treat	R1721	91	disease	Participant	T2D
SRR12158995	R1722_treat	R1722	91	disease	Participant	T2D
SRR12158992	R1724_treat	R1724	91	disease	Participant	T2D
SRR12158989	R1801_treat	R1801	91	disease	Participant	T2D
SRR12158986	R1803_treat	R1803	91	healthy	Participant	T2D
SRR12158983	R1804_treat	R1804	91	healthy	Participant	T2D
SRR12158978	R1806_treat	R1806	91	healthy	Participant	T2D
SRR12158974	R1807_treat	R1807	91	disease	Participant	T2D
SRR12158969	R1809_treat	R1809	91	healthy	Participant	T2D
SRR12158965	R1811_treat	R1811	91	healthy	Participant	T2D
SRR12158962	R1812_treat	R1812	91	disease	Participant	T2D
SRR12158959	R1813_treat	R1813	91	healthy	Participant	T2D
SRR12158956	R1814_treat	R1814	91	disease	Participant	T2D
SRR12158950	R1816_treat	R1816	91	disease	Participant	T2D
SRR12158947	R1817_treat	R1817	91	disease	Participant	T2D
SRR12159534	R1818_treat	R1818	91	healthy	Participant	T2D
SRR12159531	R1820_treat	R1820	91	disease	Participant	T2D
SRR12159528	R1821_treat	R1821	91	healthy	Participant	T2D
SRR12159525	R1822_treat	R1822	91	healthy	Participant	T2D
SRR12159520	R1823_treat	R1823	91	disease	Participant	T2D
SRR12159517	R1824_treat	R1824	91	disease	Participant	T2D
SRR12159514	R1825_treat	R1825	91	disease	Participant	T2D
SRR12159510	R1901_treat	R1901	91	healthy	Participant	T2D
SRR12159507	R1905_treat	R1905	91	disease	Participant	T2D
SRR12159504	R1908_treat	R1908	91	healthy	Participant	T2D
SRR12159500	R1911_treat	R1911	91	disease	Participant	T2D
SRR12159495	R2007_treat	R2007	91	healthy	Participant	T2D
SRR12159492	R2008_treat	R2008	91	disease	Participant	T2D
SRR12159488	R2009_treat	R2009	91	disease	Participant	T2D
SRR12159483	R2012_treat	R2012	91	disease	Participant	T2D
SRR12159480	R2013_treat	R2013	91	disease	Participant	T2D
SRR12159476	R2014_treat	R2014	91	healthy	Participant	T2D
SRR12159473	R2015_treat	R2015	91	healthy	Participant	T2D
SRR12159470	R2016_treat	R2016	91	disease	Participant	T2D
SRR12159466	R2017_treat	R2017	91	healthy	Participant	T2D
SRR12159463	R2018_treat	R2018	91	disease	Participant	T2D
SRR12159460	R2019_treat	R2019	91	healthy	Participant	T2D
SRR12159456	R2020_treat	R2020	91	disease	Participant	T2D
SRR12159453	R2021_treat	R2021	91	healthy	Participant	T2D
SRR12159450	R2022_treat	R2022	91	disease	Participant	T2D
SRR12159447	R2023_treat	R2023	91	healthy	Participant	T2D
SRR12159443	R2024_treat	R2024	91	disease	Participant	T2D
SRR12159440	R2025_treat	R2025	91	disease	Participant	T2D
SRR12159437	R2026_treat	R2026	91	healthy	Participant	T2D
SRR12159433	R2027_treat	R2027	91	healthy	Participant	T2D
SRR12159430	R2028_treat	R2028	91	healthy	Participant	T2D
SRR12159427	R2029_treat	R2029	91	healthy	Participant	T2D
SRR12159423	R2030_treat	R2030	91	disease	Participant	T2D
SRR15082032	Sample_A01_1	Sample_A01	0	disease	Participant	P3
SRR15082018	Sample_A02_1	Sample_A02	0	disease	Participant	P3
SRR15081933	Sample_A03_1	Sample_A03	0	disease	Participant	P3
SRR15081919	Sample_A04_1	Sample_A04	0	disease	Participant	P3
SRR15081976	Sample_A05_1	Sample_A05	0	disease	Participant	P3
SRR15081970	Sample_A06_1	Sample_A06	0	disease	Participant	P3
SRR15081967	Sample_A07_1	Sample_A07	0	disease	Participant	P3
SRR15082027	Sample_A09_1	Sample_A09	0	disease	Participant	P3
SRR15082024	Sample_A12_1	Sample_A12	0	disease	Participant	P3
SRR15082021	Sample_A17_1	Sample_A17	0	disease	Participant	P3
SRR15082017	Sample_A18_1	Sample_A18	0	disease	Participant	P3
SRR15082014	Sample_A19_1	Sample_A19	0	disease	Participant	P3
SRR15082011	Sample_A21_1	Sample_A21	0	disease	Participant	P3
SRR15082008	Sample_A22_1	Sample_A22	0	disease	Participant	P3
SRR15082004	Sample_A23_1	Sample_A23	0	disease	Participant	P3
SRR15082001	Sample_A24_1	Sample_A24	0	disease	Participant	P3
SRR15081998	Sample_A27_1	Sample_A27	0	disease	Participant	P3
SRR15081924	Sample_A28_1	Sample_A28	0	disease	Participant	P3
SRR15081927	Sample_A29_1	Sample_A29	0	disease	Participant	P3
SRR15081930	Sample_A30_1	Sample_A30	0	disease	Participant	P3
SRR15081934	Sample_A31_1	Sample_A31	0	disease	Participant	P3
SRR15081937	Sample_A32_1	Sample_A32	0	disease	Participant	P3
SRR15081940	Sample_A33_1	Sample_A33	0	disease	Participant	P3
SRR15081910	Sample_A36_1	Sample_A36	0	disease	Participant	P3
SRR15081946	Sample_B02_1	Sample_B02	0	disease	Participant	P3
SRR15081912	Sample_B03_1	Sample_B03	0	disease	Participant	P3
SRR15081950	Sample_B05_1	Sample_B05	0	disease	Participant	P3
SRR15081951	Sample_B06_1	Sample_B06	0	disease	Participant	P3
SRR15081916	Sample_B11_1	Sample_B11	0	disease	Participant	P3
SRR15081955	Sample_B12_1	Sample_B12	0	disease	Participant	P3
SRR15081920	Sample_B13_1	Sample_B13	0	disease	Participant	P3
SRR15081961	Sample_B14_1	Sample_B14	0	disease	Participant	P3
SRR15081958	Sample_B15_1	Sample_B15	0	disease	Participant	P3
SRR15081923	Sample_B16_1	Sample_B16	0	disease	Participant	P3
SRR15081995	Sample_B17_1	Sample_B17	0	disease	Participant	P3
SRR15081992	Sample_B18_1	Sample_B18	0	disease	Participant	P3
SRR15081989	Sample_B20_1	Sample_B20	0	disease	Participant	P3
SRR15081985	Sample_B21_1	Sample_B21	0	disease	Participant	P3
SRR15081982	Sample_B22_1	Sample_B22	0	disease	Participant	P3
SRR15081979	Sample_B23_1	Sample_B23	0	disease	Participant	P3
SRR15081975	Sample_B24_1	Sample_B24	0	disease	Participant	P3
SRR15082031	Sample_A01_2	Sample_A01	90	healthy	Participant	P3
SRR15082007	Sample_A02_2	Sample_A02	90	healthy	Participant	P3
SRR15081943	Sample_A03_2	Sample_A03	90	healthy	Participant	P3
SRR15082030	Sample_A04_2	Sample_A04	90	healthy	Participant	P3
SRR15081972	Sample_A05_2	Sample_A05	90	healthy	Participant	P3
SRR15081969	Sample_A06_2	Sample_A06	90	healthy	Participant	P3
SRR15081966	Sample_A07_2	Sample_A07	90	healthy	Participant	P3
SRR15082026	Sample_A09_2	Sample_A09	90	healthy	Participant	P3
SRR15082023	Sample_A12_2	Sample_A12	90	healthy	Participant	P3
SRR15082020	Sample_A17_2	Sample_A17	90	healthy	Participant	P3
SRR15082016	Sample_A18_2	Sample_A18	90	healthy	Participant	P3
SRR15082013	Sample_A19_2	Sample_A19	90	healthy	Participant	P3
SRR15082010	Sample_A21_2	Sample_A21	90	healthy	Participant	P3
SRR15082006	Sample_A22_2	Sample_A22	90	healthy	Participant	P3
SRR15082003	Sample_A23_2	Sample_A23	90	healthy	Participant	P3
SRR15082000	Sample_A24_2	Sample_A24	90	healthy	Participant	P3
SRR15081997	Sample_A27_2	Sample_A27	90	healthy	Participant	P3
SRR15081925	Sample_A28_2	Sample_A28	90	healthy	Participant	P3
SRR15081928	Sample_A29_2	Sample_A29	90	healthy	Participant	P3
SRR15081931	Sample_A30_2	Sample_A30	90	healthy	Participant	P3
SRR15081935	Sample_A31_2	Sample_A31	90	healthy	Participant	P3
SRR15081938	Sample_A32_2	Sample_A32	90	healthy	Participant	P3
SRR15081941	Sample_A33_2	Sample_A33	90	healthy	Participant	P3
SRR15081944	Sample_A36_2	Sample_A36	90	healthy	Participant	P3
SRR15081947	Sample_B02_2	Sample_B02	90	healthy	Participant	P3
SRR15081948	Sample_B03_2	Sample_B03	90	healthy	Participant	P3
SRR15081913	Sample_B05_2	Sample_B05	90	healthy	Participant	P3
SRR15081952	Sample_B06_2	Sample_B06	90	healthy	Participant	P3
SRR15081917	Sample_B11_2	Sample_B11	90	healthy	Participant	P3
SRR15081962	Sample_B12_2	Sample_B12	90	healthy	Participant	P3
SRR15081956	Sample_B13_2	Sample_B13	90	healthy	Participant	P3
SRR15081921	Sample_B14_2	Sample_B14	90	healthy	Participant	P3
SRR15081959	Sample_B15_2	Sample_B15	90	healthy	Participant	P3
SRR15082029	Sample_B16_2	Sample_B16	90	healthy	Participant	P3
SRR15081994	Sample_B17_2	Sample_B17	90	healthy	Participant	P3
SRR15081991	Sample_B18_2	Sample_B18	90	healthy	Participant	P3
SRR15081988	Sample_B20_2	Sample_B20	90	healthy	Participant	P3
SRR15081984	Sample_B21_2	Sample_B21	90	healthy	Participant	P3
SRR15081981	Sample_B22_2	Sample_B22	90	healthy	Participant	P3
SRR15081978	Sample_B23_2	Sample_B23	90	healthy	Participant	P3
SRR15081974	Sample_B24_2	Sample_B24	90	healthy	Participant	P3
SRR15081965	Sample_A01_3	Sample_A01	180	healthy	Participant	P3
SRR15081964	Sample_A02_3	Sample_A02	180	healthy	Participant	P3
SRR15081914	Sample_A03_3	Sample_A03	180	healthy	Participant	P3
SRR15081987	Sample_A04_3	Sample_A04	180	healthy	Participant	P3
SRR15081971	Sample_A05_3	Sample_A05	180	healthy	Participant	P3
SRR15081968	Sample_A06_3	Sample_A06	180	healthy	Participant	P3
SRR15082028	Sample_A07_3	Sample_A07	180	healthy	Participant	P3
SRR15082025	Sample_A09_3	Sample_A09	180	healthy	Participant	P3
SRR15082022	Sample_A12_3	Sample_A12	180	healthy	Participant	P3
SRR15082019	Sample_A17_3	Sample_A17	180	healthy	Participant	P3
SRR15082015	Sample_A18_3	Sample_A18	180	healthy	Participant	P3
SRR15082012	Sample_A19_3	Sample_A19	180	healthy	Participant	P3
SRR15082009	Sample_A21_3	Sample_A21	180	healthy	Participant	P3
SRR15082005	Sample_A22_3	Sample_A22	180	healthy	Participant	P3
SRR15082002	Sample_A23_3	Sample_A23	180	healthy	Participant	P3
SRR15081999	Sample_A24_3	Sample_A24	180	healthy	Participant	P3
SRR15081963	Sample_A27_3	Sample_A27	180	healthy	Participant	P3
SRR15081926	Sample_A28_3	Sample_A28	180	healthy	Participant	P3
SRR15081929	Sample_A29_3	Sample_A29	180	healthy	Participant	P3
SRR15081932	Sample_A30_3	Sample_A30	180	healthy	Participant	P3
SRR15081936	Sample_A31_3	Sample_A31	180	healthy	Participant	P3
SRR15081939	Sample_A32_3	Sample_A32	180	healthy	Participant	P3
SRR15081942	Sample_A33_3	Sample_A33	180	healthy	Participant	P3
SRR15081945	Sample_A36_3	Sample_A36	180	healthy	Participant	P3
SRR15081911	Sample_B02_3	Sample_B02	180	healthy	Participant	P3
SRR15081949	Sample_B03_3	Sample_B03	180	healthy	Participant	P3
SRR15081915	Sample_B05_3	Sample_B05	180	healthy	Participant	P3
SRR15081953	Sample_B06_3	Sample_B06	180	healthy	Participant	P3
SRR15081954	Sample_B11_3	Sample_B11	180	healthy	Participant	P3
SRR15081918	Sample_B12_3	Sample_B12	180	healthy	Participant	P3
SRR15081957	Sample_B13_3	Sample_B13	180	healthy	Participant	P3
SRR15081922	Sample_B14_3	Sample_B14	180	healthy	Participant	P3
SRR15081960	Sample_B15_3	Sample_B15	180	healthy	Participant	P3
SRR15081996	Sample_B16_3	Sample_B16	180	healthy	Participant	P3
SRR15081993	Sample_B17_3	Sample_B17	180	healthy	Participant	P3
SRR15081990	Sample_B18_3	Sample_B18	180	healthy	Participant	P3
SRR15081986	Sample_B20_3	Sample_B20	180	healthy	Participant	P3
SRR15081983	Sample_B21_3	Sample_B21	180	healthy	Participant	P3
SRR15081980	Sample_B22_3	Sample_B22	180	healthy	Participant	P3
SRR15081977	Sample_B23_3	Sample_B23	180	healthy	Participant	P3
SRR15081973	Sample_B24_3	Sample_B24	180	healthy	Participant	P3
SRR7351628	P146_0	P146	0	healthy	Participant	P4
SRR7351629	P175_0	P175	0	healthy	Participant	P4
SRR7351630	P171_0	P171	0	healthy	Participant	P4
SRR7351631	P136_0	P136	0	healthy	Participant	P4
SRR7351632	P183_0	P183	0	healthy	Participant	P4
SRR7351633	P197_0	P197	0	healthy	Participant	P4
SRR7351634	P169_0	P169	0	healthy	Participant	P4
SRR7351635	P148_0	P148	0	healthy	Participant	P4
SRR7351636	P143_0	P143	0	healthy	Participant	P4
SRR7351637	P732_24	P732	720	healthy	Participant	P4
SRR7351638	P729_24	P729	720	healthy	Participant	P4
SRR7351639	P710_24	P710	720	healthy	Participant	P4
SRR7351640	P741_24	P741	720	healthy	Participant	P4
SRR7351641	P751_24	P751	720	healthy	Participant	P4
SRR7351642	P750_24	P750	720	healthy	Participant	P4
SRR7351643	P020_24	P020	720	healthy	Participant	P4
SRR7351644	P007_24	P007	720	healthy	Participant	P4
SRR7351645	P064_12	P064	360	healthy	Participant	P4
SRR7351646	P028_12	P028	360	healthy	Participant	P4
SRR7351647	P090_12	P090	360	healthy	Participant	P4
SRR7351648	P067_12	P067	360	healthy	Participant	P4
SRR7351649	P177_12	P177	360	healthy	Participant	P4
SRR7351650	P175_12	P175	360	healthy	Participant	P4
SRR7351651	P253_12	P253	360	healthy	Participant	P4
SRR7351652	P183_12	P183	360	healthy	Participant	P4
SRR7351653	P659_12	P659	360	healthy	Participant	P4
SRR7351654	P602_24	P602	720	healthy	Participant	P4
SRR7351655	P589_24	P589	720	healthy	Participant	P4
SRR7351656	P568_24	P568	720	healthy	Participant	P4
SRR7351657	P650_12	P650	360	healthy	Participant	P4
SRR7351658	P649_12	P649	360	healthy	Participant	P4
SRR7351659	P644_12	P644	360	healthy	Participant	P4
SRR7351660	P662_12	P662	360	healthy	Participant	P4
SRR7351661	P569_12	P569	360	healthy	Participant	P4
SRR7351662	P649_24	P649	720	healthy	Participant	P4
SRR7351663	P644_24	P644	720	healthy	Participant	P4
SRR7351664	P529_12	P529	360	healthy	Participant	P4
SRR7351665	P185_12	P185	360	healthy	Participant	P4
SRR7351666	P122_12	P122	360	healthy	Participant	P4
SRR7351667	P111_12	P111	360	healthy	Participant	P4
SRR7351668	P680_0	P680	0	healthy	Participant	P4
SRR7351669	P027_24	P027	720	healthy	Participant	P4
SRR7351670	P676_3	P676	90	healthy	Participant	P4
SRR7351671	P602_3	P602	90	healthy	Participant	P4
SRR7351672	P169_12	P169	360	healthy	Participant	P4
SRR7351673	P166_12	P166	360	healthy	Participant	P4
SRR7351674	P525_3	P525	90	healthy	Participant	P4
SRR7351675	P601_3	P601	90	healthy	Participant	P4
SRR7351676	P538_0	P538	0	healthy	Participant	P4
SRR7351677	P514_0	P514	0	healthy	Participant	P4
SRR7351678	P538_24	P538	720	healthy	Participant	P4
SRR7351679	P704_12	P704	360	healthy	Participant	P4
SRR7351680	P617_0	P617	0	healthy	Participant	P4
SRR7351681	P509_24	P509	720	healthy	Participant	P4
SRR7351682	P204_0	P204	0	healthy	Participant	P4
SRR7351683	P191_0	P191	0	healthy	Participant	P4
SRR7351684	P163_0	P163	0	healthy	Participant	P4
SRR7351685	P155_0	P155	0	healthy	Participant	P4
SRR7351686	P152_0	P152	0	healthy	Participant	P4
SRR7351687	P147_0	P147	0	healthy	Participant	P4
SRR7351688	P184_0	P184	0	healthy	Participant	P4
SRR7351689	P180_0	P180	0	healthy	Participant	P4
SRR7351690	P167_0	P167	0	healthy	Participant	P4
SRR7351691	P166_0	P166	0	healthy	Participant	P4
SRR7351692	P529_24	P529	720	healthy	Participant	P4
SRR7351693	P726_12	P726	360	healthy	Participant	P4
SRR7351694	P659_3	P659	90	healthy	Participant	P4
SRR7351695	P530_0	P530	0	healthy	Participant	P4
SRR7351696	P552_0	P552	0	healthy	Participant	P4
SRR7351697	P747_0	P747	0	healthy	Participant	P4
SRR7351698	P115_24	P115	720	healthy	Participant	P4
SRR7351699	P112_24	P112	720	healthy	Participant	P4
SRR7351700	P121_24	P121	720	healthy	Participant	P4
SRR7351701	P122_24	P122	720	healthy	Participant	P4
SRR7351702	P051_0	P051	0	healthy	Participant	P4
SRR7351703	P052_0	P052	0	healthy	Participant	P4
SRR7351704	P103_0	P103	0	healthy	Participant	P4
SRR7351705	P104_0	P104	0	healthy	Participant	P4
SRR7351706	P106_0	P106	0	healthy	Participant	P4
SRR7351707	P112_0	P112	0	healthy	Participant	P4
SRR7351708	P115_0	P115	0	healthy	Participant	P4
SRR7351709	P122_0	P122	0	healthy	Participant	P4
SRR7351710	P040_0	P040	0	healthy	Participant	P4
SRR7351711	P050_0	P050	0	healthy	Participant	P4
SRR7351712	P057_12	P057	360	healthy	Participant	P4
SRR7351713	P055_12	P055	360	healthy	Participant	P4
SRR7351714	P052_12	P052	360	healthy	Participant	P4
SRR7351715	P051_12	P051	360	healthy	Participant	P4
SRR7351716	P071_12	P071	360	healthy	Participant	P4
SRR7351717	P068_12	P068	360	healthy	Participant	P4
SRR7351718	P062_12	P062	360	healthy	Participant	P4
SRR7351719	P058_12	P058	360	healthy	Participant	P4
SRR7351720	P089_12	P089	360	healthy	Participant	P4
SRR7351721	P073_12	P073	360	healthy	Participant	P4
SRR7351722	P628_12	P628	360	healthy	Participant	P4
SRR7351723	P654_12	P654	360	healthy	Participant	P4
SRR7351724	P577_12	P577	360	healthy	Participant	P4
SRR7351725	P608_12	P608	360	healthy	Participant	P4
SRR7351726	P148_12	P148	360	healthy	Participant	P4
SRR7351727	P514_12	P514	360	healthy	Participant	P4
SRR7351728	P087_12	P087	360	healthy	Participant	P4
SRR7351729	P103_12	P103	360	healthy	Participant	P4
SRR7351730	P045_12	P045	360	healthy	Participant	P4
SRR7351731	P053_12	P053	360	healthy	Participant	P4
SRR7351732	P228_3	P228	90	healthy	Participant	P4
SRR7351733	P227_3	P227	90	healthy	Participant	P4
SRR7351734	P694_0	P694	0	healthy	Participant	P4
SRR7351735	P670_0	P670	0	healthy	Participant	P4
SRR7351736	P115_3	P115	90	healthy	Participant	P4
SRR7351737	P129_3	P129	90	healthy	Participant	P4
SRR7351738	P225_12	P225	360	healthy	Participant	P4
SRR7351739	P226_3	P226	90	healthy	Participant	P4
SRR7351740	P125_3	P125	90	healthy	Participant	P4
SRR7351741	P099_3	P099	90	healthy	Participant	P4
SRR7351742	P081_3	P081	90	healthy	Participant	P4
SRR7351743	P051_3	P051	90	healthy	Participant	P4
SRR7351744	P620_12	P620	360	healthy	Participant	P4
SRR7351745	P664_12	P664	360	healthy	Participant	P4
SRR7351746	P611_12	P611	360	healthy	Participant	P4
SRR7351747	P607_12	P607	360	healthy	Participant	P4
SRR7351748	P613_12	P613	360	healthy	Participant	P4
SRR7351749	P612_12	P612	360	healthy	Participant	P4
SRR7351750	P601_12	P601	360	healthy	Participant	P4
SRR7351751	P589_12	P589	360	healthy	Participant	P4
SRR7351752	P656_12	P656	360	healthy	Participant	P4
SRR7351753	P652_12	P652	360	healthy	Participant	P4
SRR7351754	P515_0	P515	0	healthy	Participant	P4
SRR7351755	P562_0	P562	0	healthy	Participant	P4
SRR7351756	P545_24	P545	720	healthy	Participant	P4
SRR7351757	P512_24	P512	720	healthy	Participant	P4
SRR7351758	P680_12	P680	360	healthy	Participant	P4
SRR7351759	P566_0	P566	0	healthy	Participant	P4
SRR7351760	P601_0	P601	0	healthy	Participant	P4
SRR7351761	P546_24	P546	720	healthy	Participant	P4
SRR7351762	P513_24	P513	720	healthy	Participant	P4
SRR7351763	P631_0	P631	0	healthy	Participant	P4
SRR7351764	P640_0	P640	0	healthy	Participant	P4
SRR7351765	P644_0	P644	0	healthy	Participant	P4
SRR7351766	P649_0	P649	0	healthy	Participant	P4
SRR7351767	P650_0	P650	0	healthy	Participant	P4
SRR7351768	P651_0	P651	0	healthy	Participant	P4
SRR7351769	P652_0	P652	0	healthy	Participant	P4
SRR7351770	P654_0	P654	0	healthy	Participant	P4
SRR7351771	P538_3	P538	90	healthy	Participant	P4
SRR7351772	P704_24	P704	720	healthy	Participant	P4
SRR7351773	P628_0	P628	0	healthy	Participant	P4
SRR7351774	P007_12	P007	360	healthy	Participant	P4
SRR7351775	P020_12	P020	360	healthy	Participant	P4
SRR7351776	P067_3	P067	90	healthy	Participant	P4
SRR7351777	P090_3	P090	90	healthy	Participant	P4
SRR7351778	P028_3	P028	90	healthy	Participant	P4
SRR7351779	P064_3	P064	90	healthy	Participant	P4
SRR7351780	P183_3	P183	90	healthy	Participant	P4
SRR7351781	P253_3	P253	90	healthy	Participant	P4
SRR7351782	P175_3	P175	90	healthy	Participant	P4
SRR7351783	P177_3	P177	90	healthy	Participant	P4
SRR7351784	P711_24	P711	720	healthy	Participant	P4
SRR7351785	P700_24	P700	720	healthy	Participant	P4
SRR7351786	P112_12	P112	360	healthy	Participant	P4
SRR7351787	P123_12	P123	360	healthy	Participant	P4
SRR7351788	P530_12	P530	360	healthy	Participant	P4
SRR7351789	P671_24	P671	720	healthy	Participant	P4
SRR7351790	P675_24	P675	720	healthy	Participant	P4
SRR7351791	P612_24	P612	720	healthy	Participant	P4
SRR7351792	P631_24	P631	720	healthy	Participant	P4
SRR7351793	P688_24	P688	720	healthy	Participant	P4
SRR7351794	P650_24	P650	720	healthy	Participant	P4
SRR7351795	P656_24	P656	720	healthy	Participant	P4
SRR7351796	P659_24	P659	720	healthy	Participant	P4
SRR7351797	P731_0	P731	0	healthy	Participant	P4
SRR7351798	P729_12	P729	360	healthy	Participant	P4
SRR7351799	P683_24	P683	720	healthy	Participant	P4
SRR7351800	P082_12	P082	360	healthy	Participant	P4
SRR7351801	P709_24	P709	720	healthy	Participant	P4
SRR7351802	P654_24	P654	720	healthy	Participant	P4
SRR7351803	P628_24	P628	720	healthy	Participant	P4
SRR7351804	P608_24	P608	720	healthy	Participant	P4
SRR7351805	P577_24	P577	720	healthy	Participant	P4
SRR7351806	P514_24	P514	720	healthy	Participant	P4
SRR7351807	P148_24	P148	720	healthy	Participant	P4
SRR7351808	P103_24	P103	720	healthy	Participant	P4
SRR7351809	P087_24	P087	720	healthy	Participant	P4
SRR7351810	P143_12	P143	360	healthy	Participant	P4
SRR7351811	P670_24	P670	720	healthy	Participant	P4
SRR7351812	P162_12	P162	360	healthy	Participant	P4
SRR7351813	P646_12	P646	360	healthy	Participant	P4
SRR7351814	P530_3	P530	90	healthy	Participant	P4
SRR7351815	P101_12	P101	360	healthy	Participant	P4
SRR7351816	P094_12	P094	360	healthy	Participant	P4
SRR7351817	P074_12	P074	360	healthy	Participant	P4
SRR7351818	P041_12	P041	360	healthy	Participant	P4
SRR7351819	P085_12	P085	360	healthy	Participant	P4
SRR7351820	P048_12	P048	360	healthy	Participant	P4
SRR7351821	P012_24	P012	720	healthy	Participant	P4
SRR7351822	P016_24	P016	720	healthy	Participant	P4
SRR7351823	P109_0	P109	0	healthy	Participant	P4
SRR7351824	P110_0	P110	0	healthy	Participant	P4
SRR7351825	P096_0	P096	0	healthy	Participant	P4
SRR7351826	P099_0	P099	0	healthy	Participant	P4
SRR7351827	P254_3	P254	90	healthy	Participant	P4
SRR7351828	P238_12	P238	360	healthy	Participant	P4
SRR7351829	P111_0	P111	0	healthy	Participant	P4
SRR7351830	P116_0	P116	0	healthy	Participant	P4
SRR7351831	P249_3	P249	90	healthy	Participant	P4
SRR7351832	P249_12	P249	360	healthy	Participant	P4
SRR7351833	P228_12	P228	360	healthy	Participant	P4
SRR7351834	P125_0	P125	0	healthy	Participant	P4
SRR7351835	P248_3	P248	90	healthy	Participant	P4
SRR7351836	P238_3	P238	90	healthy	Participant	P4
SRR7351837	P227_12	P227	360	healthy	Participant	P4
SRR7351838	P214_12	P214	360	healthy	Participant	P4
SRR7351839	P682_0	P682	0	healthy	Participant	P4
SRR7351840	P214_0	P214	0	healthy	Participant	P4
SRR7351841	P128_12	P128	360	healthy	Participant	P4
SRR7351842	P045_24	P045	720	healthy	Participant	P4
SRR7351843	P053_24	P053	720	healthy	Participant	P4
SRR7351844	P205_0	P205	0	healthy	Participant	P4
SRR7351845	P146_3	P146	90	healthy	Participant	P4
SRR7351846	P161_3	P161	90	healthy	Participant	P4
SRR7351847	P640_3	P640	90	healthy	Participant	P4
SRR7351848	P651_3	P651	90	healthy	Participant	P4
SRR7351849	P054_3	P054	90	healthy	Participant	P4
SRR7351850	P059_3	P059	90	healthy	Participant	P4
SRR7351851	P075_3	P075	90	healthy	Participant	P4
SRR7351852	P127_3	P127	90	healthy	Participant	P4
SRR7351853	P552_12	P552	360	healthy	Participant	P4
SRR7351854	P591_24	P591	720	healthy	Participant	P4
SRR7351855	P591_12	P591	360	healthy	Participant	P4
SRR7351856	P143_3	P143	90	healthy	Participant	P4
SRR7351857	P031_24	P031	720	healthy	Participant	P4
SRR7351858	P192_12	P192	360	healthy	Participant	P4
SRR7351859	P534_12	P534	360	healthy	Participant	P4
SRR7351860	P579_24	P579	720	healthy	Participant	P4
SRR7351861	P132_12	P132	360	healthy	Participant	P4
SRR7351862	P171_12	P171	360	healthy	Participant	P4
SRR7351863	P667_0	P667	0	healthy	Participant	P4
SRR7351864	P171_24	P171	720	healthy	Participant	P4
SRR7351865	P125_12	P125	360	healthy	Participant	P4
SRR7351866	P684_0	P684	0	healthy	Participant	P4
SRR7351867	P557_12	P557	360	healthy	Participant	P4
SRR7351868	P579_12	P579	360	healthy	Participant	P4
SRR7351869	P006_24	P006	720	healthy	Participant	P4
SRR7351870	P740_3	P740	90	healthy	Participant	P4
SRR7351871	P528_24	P528	720	healthy	Participant	P4
SRR7351872	P534_24	P534	720	healthy	Participant	P4
SRR7351873	P741_12	P741	360	healthy	Participant	P4
SRR7351874	P167_12	P167	360	healthy	Participant	P4
SRR7351875	P121_12	P121	360	healthy	Participant	P4
SRR7351876	P670_3	P670	90	healthy	Participant	P4
SRR7351877	P757_12	P757	360	healthy	Participant	P4
SRR7351878	P757_3	P757	90	healthy	Participant	P4
SRR7351879	P531_24	P531	720	healthy	Participant	P4
SRR7351880	P546_0	P546	0	healthy	Participant	P4
SRR7351881	P611_0	P611	0	healthy	Participant	P4
SRR7351882	P590_3	P590	90	healthy	Participant	P4
SRR7351883	P513_0	P513	0	healthy	Participant	P4
SRR7351884	P134_0	P134	0	healthy	Participant	P4
SRR7351885	P139_0	P139	0	healthy	Participant	P4
SRR7351886	P128_0	P128	0	healthy	Participant	P4
SRR7351887	P129_0	P129	0	healthy	Participant	P4
SRR7351888	P130_0	P130	0	healthy	Participant	P4
SRR7351889	P132_0	P132	0	healthy	Participant	P4
SRR7351890	P185_0	P185	0	healthy	Participant	P4
SRR7351891	P192_0	P192	0	healthy	Participant	P4
SRR7351892	P193_0	P193	0	healthy	Participant	P4
SRR7351893	P200_0	P200	0	healthy	Participant	P4
SRR7351894	P590_12	P590	360	healthy	Participant	P4
SRR7351895	P010_24	P010	720	healthy	Participant	P4
SRR7351896	P155_12	P155	360	healthy	Participant	P4
SRR7351897	P028_0	P028	0	healthy	Participant	P4
SRR7351898	P020_0	P020	0	healthy	Participant	P4
SRR7351899	P109_24	P109	720	healthy	Participant	P4
SRR7351900	P155_24	P155	720	healthy	Participant	P4
SRR7351901	P062_24	P062	720	healthy	Participant	P4
SRR7351902	P052_24	P052	720	healthy	Participant	P4
SRR7351903	P050_24	P050	720	healthy	Participant	P4
SRR7351904	P068_24	P068	720	healthy	Participant	P4
SRR7351905	P103_3	P103	90	healthy	Participant	P4
SRR7351906	P171_3	P171	90	healthy	Participant	P4
SRR7351907	P525_12	P525	360	healthy	Participant	P4
SRR7351908	P028_24	P028	720	healthy	Participant	P4
SRR7351909	P064_24	P064	720	healthy	Participant	P4
SRR7351910	P067_24	P067	720	healthy	Participant	P4
SRR7351911	P090_24	P090	720	healthy	Participant	P4
SRR7351912	P175_24	P175	720	healthy	Participant	P4
SRR7351913	P177_24	P177	720	healthy	Participant	P4
SRR7351914	P183_24	P183	720	healthy	Participant	P4
SRR7351915	P253_24	P253	720	healthy	Participant	P4
SRR7351916	P012_3	P012	90	healthy	Participant	P4
SRR7351917	P016_3	P016	90	healthy	Participant	P4
SRR7351918	P546_12	P546	360	healthy	Participant	P4
SRR7351919	P101_0	P101	0	healthy	Participant	P4
SRR7351920	P094_0	P094	0	healthy	Participant	P4
SRR7351921	P082_0	P082	0	healthy	Participant	P4
SRR7351922	P064_0	P064	0	healthy	Participant	P4
SRR7351923	P090_0	P090	0	healthy	Participant	P4
SRR7351924	P085_0	P085	0	healthy	Participant	P4
SRR7351925	P067_0	P067	0	healthy	Participant	P4
SRR7351926	P059_0	P059	0	healthy	Participant	P4
SRR7351927	P075_0	P075	0	healthy	Participant	P4
SRR7351928	P074_0	P074	0	healthy	Participant	P4
SRR7351929	P167_24	P167	720	healthy	Participant	P4
SRR7351930	P200_24	P200	720	healthy	Participant	P4
SRR7351932	P006_3	P006	90	healthy	Participant	P4
SRR7351933	P095_12	P095	360	healthy	Participant	P4
SRR7351934	P079_12	P079	360	healthy	Participant	P4
SRR7351935	P080_12	P080	360	healthy	Participant	P4
SRR7351936	P166_24	P166	720	healthy	Participant	P4
SRR7351937	P007_0	P007	0	healthy	Participant	P4
SRR7351938	P012_0	P012	0	healthy	Participant	P4
SRR7351939	P161_12	P161	360	healthy	Participant	P4
SRR7351940	P146_12	P146	360	healthy	Participant	P4
SRR7351941	P651_12	P651	360	healthy	Participant	P4
SRR7351942	P640_12	P640	360	healthy	Participant	P4
SRR7351943	P059_12	P059	360	healthy	Participant	P4
SRR7351944	P054_12	P054	360	healthy	Participant	P4
SRR7351945	P127_12	P127	360	healthy	Participant	P4
SRR7351946	P075_12	P075	360	healthy	Participant	P4
SRR7351947	P053_3	P053	90	healthy	Participant	P4
SRR7351948	P045_3	P045	90	healthy	Participant	P4
SRR7351949	P082_24	P082	720	healthy	Participant	P4
SRR7351950	P702_24	P702	720	healthy	Participant	P4
SRR7351951	P096_3	P096	90	healthy	Participant	P4
SRR7351952	P055_3	P055	90	healthy	Participant	P4
SRR7351953	P120_3	P120	90	healthy	Participant	P4
SRR7351954	P555_24	P555	720	healthy	Participant	P4
SRR7351955	P132_3	P132	90	healthy	Participant	P4
SRR7351956	P095_3	P095	90	healthy	Participant	P4
SRR7351957	P666_12	P666	360	healthy	Participant	P4
SRR7351958	P071_3	P071	90	healthy	Participant	P4
SRR7351959	P154_24	P154	720	healthy	Participant	P4
SRR7351960	P570_24	P570	720	healthy	Participant	P4
SRR7351961	P023_24	P023	720	healthy	Participant	P4
SRR7351962	P545_12	P545	360	healthy	Participant	P4
SRR7351963	P516_12	P516	360	healthy	Participant	P4
SRR7351964	P180_12	P180	360	healthy	Participant	P4
SRR7351965	P134_12	P134	360	healthy	Participant	P4
SRR7351966	P668_0	P668	0	healthy	Participant	P4
SRR7351967	P667_12	P667	360	healthy	Participant	P4
SRR7351968	P022_24	P022	720	healthy	Participant	P4
SRR7351969	P580_12	P580	360	healthy	Participant	P4
SRR7351970	P515_12	P515	360	healthy	Participant	P4
SRR7351971	P034_12	P034	360	healthy	Participant	P4
SRR7351972	P050_12	P050	360	healthy	Participant	P4
SRR7351973	P220_12	P220	360	healthy	Participant	P4
SRR7351974	P083_0	P083	0	healthy	Participant	P4
SRR7351976	P094_24	P094	720	healthy	Participant	P4
SRR7351977	P646_24	P646	720	healthy	Participant	P4
SRR7351978	P162_24	P162	720	healthy	Participant	P4
SRR7351979	P048_24	P048	720	healthy	Participant	P4
SRR7351980	P041_24	P041	720	healthy	Participant	P4
SRR7351981	P085_24	P085	720	healthy	Participant	P4
SRR7351982	P074_24	P074	720	healthy	Participant	P4
SRR7351983	P106_24	P106	720	healthy	Participant	P4
SRR7351984	P104_24	P104	720	healthy	Participant	P4
SRR7351985	P147_12	P147	360	healthy	Participant	P4
SRR7351986	P139_12	P139	360	healthy	Participant	P4
SRR7351987	P548_12	P548	360	healthy	Participant	P4
SRR7351988	P512_12	P512	360	healthy	Participant	P4
SRR7351989	P116_12	P116	360	healthy	Participant	P4
SRR7351990	P566_12	P566	360	healthy	Participant	P4
SRR7351991	P675_0	P675	0	healthy	Participant	P4
SRR7351992	P051_24	P051	720	healthy	Participant	P4
SRR7351993	P130_12	P130	360	healthy	Participant	P4
SRR7351994	P671_0	P671	0	healthy	Participant	P4
SRR7351995	P582_0	P582	0	healthy	Participant	P4
SRR7351996	P671_12	P671	360	healthy	Participant	P4
SRR7351997	P555_0	P555	0	healthy	Participant	P4
SRR7351998	P531_0	P531	0	healthy	Participant	P4
SRR7351999	P580_3	P580	90	healthy	Participant	P4
SRR7352000	P711_12	P711	360	healthy	Participant	P4
SRR7352001	P702_12	P702	360	healthy	Participant	P4
SRR7352002	P530_24	P530	720	healthy	Participant	P4
SRR7352003	P750_3	P750	90	healthy	Participant	P4
SRR7352004	P580_0	P580	0	healthy	Participant	P4
SRR7352005	P162_0	P162	0	healthy	Participant	P4
SRR7352006	P129_12	P129	360	healthy	Participant	P4
SRR7352007	P136_12	P136	360	healthy	Participant	P4
SRR7352008	P081_0	P081	0	healthy	Participant	P4
SRR7352009	P080_0	P080	0	healthy	Participant	P4
SRR7352010	P079_0	P079	0	healthy	Participant	P4
SRR7352011	P073_0	P073	0	healthy	Participant	P4
SRR7352012	P071_0	P071	0	healthy	Participant	P4
SRR7352013	P068_0	P068	0	healthy	Participant	P4
SRR7352014	P062_0	P062	0	healthy	Participant	P4
SRR7352015	P055_0	P055	0	healthy	Participant	P4
SRR7352016	P031_12	P031	360	healthy	Participant	P4
SRR7352017	P032_12	P032	360	healthy	Participant	P4
SRR7352018	P255_12	P255	360	healthy	Participant	P4
SRR7352019	P006_12	P006	360	healthy	Participant	P4
SRR7352020	P254_12	P254	360	healthy	Participant	P4
SRR7352021	P255_3	P255	90	healthy	Participant	P4
SRR7352022	P093_0	P093	0	healthy	Participant	P4
SRR7352023	P232_12	P232	360	healthy	Participant	P4
SRR7352024	P562_12	P562	360	healthy	Participant	P4
SRR7352025	P096_12	P096	360	healthy	Participant	P4
SRR7352026	P702_0	P702	0	healthy	Participant	P4
SRR7352027	P127_24	P127	720	healthy	Participant	P4
SRR7352028	P075_24	P075	720	healthy	Participant	P4
SRR7352029	P059_24	P059	720	healthy	Participant	P4
SRR7352030	P054_24	P054	720	healthy	Participant	P4
SRR7352031	P651_24	P651	720	healthy	Participant	P4
SRR7352032	P640_24	P640	720	healthy	Participant	P4
SRR7352033	P161_24	P161	720	healthy	Participant	P4
SRR7352034	P146_24	P146	720	healthy	Participant	P4
SRR7352035	P020_3	P020	90	healthy	Participant	P4
SRR7352036	P007_3	P007	90	healthy	Participant	P4
SRR7352037	P191_12	P191	360	healthy	Participant	P4
SRR7352038	P152_12	P152	360	healthy	Participant	P4
SRR7352039	P666_0	P666	0	healthy	Participant	P4
SRR7352040	P683_0	P683	0	healthy	Participant	P4
SRR7352041	P154_12	P154	360	healthy	Participant	P4
SRR7352042	P124_12	P124	360	healthy	Participant	P4
SRR7352043	P555_12	P555	360	healthy	Participant	P4
SRR7352054	P548_3	P548	90	healthy	Participant	P4
SRR7352055	P602_12	P602	360	healthy	Participant	P4
SRR7352056	P603_12	P603	360	healthy	Participant	P4
SRR7352057	P548_0	P548	0	healthy	Participant	P4
SRR7352058	P568_3	P568	90	healthy	Participant	P4
SRR7352059	P607_3	P607	90	healthy	Participant	P4
SRR7352060	P717_12	P717	360	healthy	Participant	P4
SRR7352061	P525_24	P525	720	healthy	Participant	P4
SRR7352062	P552_24	P552	720	healthy	Participant	P4
SRR7352063	P604_0	P604	0	healthy	Participant	P4
SRR7352064	P568_0	P568	0	healthy	Participant	P4
SRR7352065	P662_3	P662	90	healthy	Participant	P4
SRR7352066	P604_3	P604	90	healthy	Participant	P4
SRR7352080	P094_3	P094	90	healthy	Participant	P4
SRR7352081	P085_3	P085	90	healthy	Participant	P4
SRR7352082	P074_3	P074	90	healthy	Participant	P4
SRR7352083	P048_3	P048	90	healthy	Participant	P4
SRR7352084	P041_3	P041	90	healthy	Participant	P4
SRR7352091	P758_24	P758	720	healthy	Participant	P4
SRR7352093	P752_24	P752	720	healthy	Participant	P4
SRR7352094	P719_24	P719	720	healthy	Participant	P4
SRR7352095	P726_24	P726	720	healthy	Participant	P4
SRR7352096	P717_24	P717	720	healthy	Participant	P4
SRR7352099	P124_0	P124	0	healthy	Participant	P4
SRR7352100	P193_12	P193	360	healthy	Participant	P4
SRR7352101	P528_12	P528	360	healthy	Participant	P4
SRR7352102	P568_12	P568	360	healthy	Participant	P4
SRR7352103	P163_12	P163	360	healthy	Participant	P4
SRR7352104	P513_12	P513	360	healthy	Participant	P4
SRR7352105	P676_0	P676	0	healthy	Participant	P4
SRR7352106	P110_12	P110	360	healthy	Participant	P4
SRR7352107	P582_12	P582	360	healthy	Participant	P4
SRR7352108	P055_24	P055	720	healthy	Participant	P4
SRR7411259	P557_0	P557	0	healthy	Participant	P4
SRR7411260	P516_0	P516	0	healthy	Participant	P4
SRR7411262	P569_3	P569	90	healthy	Participant	P4
SRR7411263	P589_3	P589	90	healthy	Participant	P4
SRR7411264	P566_3	P566	90	healthy	Participant	P4
SRR7411266	P700_0	P700	0	healthy	Participant	P4
SRR7411279	P710_3	P710	90	healthy	Participant	P4
SRR7411280	P711_3	P711	90	healthy	Participant	P4
SRR7411281	P719_12	P719	360	healthy	Participant	P4
SRR7411285	P729_3	P729	90	healthy	Participant	P4
SRR7411287	P732_3	P732	90	healthy	Participant	P4
SRR7411302	P620_0	P620	0	healthy	Participant	P4
SRR7411304	P611_3	P611	90	healthy	Participant	P4
SRR7411305	P617_3	P617	90	healthy	Participant	P4
SRR7411306	P569_0	P569	0	healthy	Participant	P4
SRR7411308	P651_3	P651	90	healthy	Participant	P4
SRR7411318	P022_0	P022	0	healthy	Participant	P4
SRR7411319	P668_12	P668	360	healthy	Participant	P4
SRR7411320	P750_12	P750	360	healthy	Participant	P4
SRR7411321	P700_12	P700	360	healthy	Participant	P4
SRR7411322	P688_12	P688	360	healthy	Participant	P4
SRR7411323	P683_12	P683	360	healthy	Participant	P4
SRR7411324	P751_12	P751	360	healthy	Participant	P4
SRR7411325	P685_3	P685	90	healthy	Participant	P4
SRR7411326	P682_12	P682	360	healthy	Participant	P4
SRR7411327	P710_12	P710	360	healthy	Participant	P4
SRR7411328	P684_12	P684	360	healthy	Participant	P4
SRR7411329	P120_3	P120	90	healthy	Participant	P4
SRR7411331	P106_3	P106	90	healthy	Participant	P4
SRR7411332	P128_3	P128	90	healthy	Participant	P4
SRR7411333	P136_3	P136	90	healthy	Participant	P4
SRR7411347	P732_0	P732	0	healthy	Participant	P4
SRR7411348	P709_12	P709	360	healthy	Participant	P4
SRR7411349	P226_12	P226	360	healthy	Participant	P4
SRR7411350	P248_12	P248	360	healthy	Participant	P4
SRR7411351	P219_12	P219	360	healthy	Participant	P4
SRR7411352	P211_12	P211	360	healthy	Participant	P4
SRR7411355	P196_12	P196	360	healthy	Participant	P4
SRR7411356	P205_12	P205	360	healthy	Participant	P4
SRR7411357	P649_3	P649	90	healthy	Participant	P4
SRR7411358	P166_3	P166	90	healthy	Participant	P4
SRR7411359	P022_12	P022	360	healthy	Participant	P4
SRR7411360	P010_12	P010	360	healthy	Participant	P4
SRR7411362	P115_12	P115	360	healthy	Participant	P4
SRR7411363	P099_12	P099	360	healthy	Participant	P4
SRR7411367	P093_12	P093	360	healthy	Participant	P4
SRR7411368	P083_12	P083	360	healthy	Participant	P4
SRR7411369	P109_3	P109	90	healthy	Participant	P4
SRR7411370	P111_3	P111	90	healthy	Participant	P4
SRR7411371	P731_12	P731	360	healthy	Participant	P4
SRR7411372	P561_0	P561	0	healthy	Participant	P4
SRR7411373	P591_3	P591	90	healthy	Participant	P4
SRR7411375	P079_3	P079	90	healthy	Participant	P4
SRR7411376	P062_3	P062	90	healthy	Participant	P4
SRR7411377	P058_3	P058	90	healthy	Participant	P4
SRR7411380	P087_3	P087	90	healthy	Participant	P4
SRR7411381	P089_3	P089	90	healthy	Participant	P4
SRR7411382	P080_3	P080	90	healthy	Participant	P4
SRR7411383	P667_3	P667	90	healthy	Participant	P4
SRR7411384	P668_3	P668	90	healthy	Participant	P4
SRR7411385	P671_3	P671	90	healthy	Participant	P4
SRR7411386	P675_3	P675	90	healthy	Participant	P4
SRR7411387	P656_3	P656	90	healthy	Participant	P4
SRR7411388	P664_3	P664	90	healthy	Participant	P4
SRR7411389	P665_3	P665	90	healthy	Participant	P4
SRR7411390	P666_3	P666	90	healthy	Participant	P4
SRR7411391	P676_3	P676	90	healthy	Participant	P4
SRR7411392	P050_3	P050	90	healthy	Participant	P4
SRR7411393	P525_0	P525	0	healthy	Participant	P4
SRR7411394	P731_0	P731	0	healthy	Participant	P4
SRR7411395	P147_24	P147	720	healthy	Participant	P4
SRR7411396	P068_3	P068	90	healthy	Participant	P4
SRR7411397	P095_24	P095	720	healthy	Participant	P4
SRR7411398	P139_24	P139	720	healthy	Participant	P4
SRR7411399	P006_0	P006	0	healthy	Participant	P4
SRR7411400	P034_24	P034	720	healthy	Participant	P4
SRR7411401	P569_24	P569	720	healthy	Participant	P4
SRR7411402	P010_0	P010	0	healthy	Participant	P4
SRR7411403	P603_0	P603	0	healthy	Participant	P4
SRR7411404	P732_12	P732	360	healthy	Participant	P4
SRR7411405	P612_0	P612	0	healthy	Participant	P4
SRR7411406	P747_12	P747	360	healthy	Participant	P4
SRR7411407	P683_0	P683	0	healthy	Participant	P4
SRR7411408	P613_0	P613	0	healthy	Participant	P4
SRR7411409	P575_0	P575	0	healthy	Participant	P4
SRR7411410	P688_0	P688	0	healthy	Participant	P4
SRR7411411	P591_0	P591	0	healthy	Participant	P4
SRR7411412	P589_0	P589	0	healthy	Participant	P4
S001-1	S001-1	S001	0	healthy	Donor	LC
S001-2	S001-2	S001	13	healthy	Donor	LC
S001-3	S001-3	S001	731	healthy	Donor	LC
S001-4	S001-4	S001	746	healthy	Donor	LC
S001-5	S001-5	S001	777	healthy	Donor	LC
S001-6	S001-6	S001	805	healthy	Donor	LC
S001-7	S001-7	S001	865	healthy	Donor	LC
S001-8	S001-8	S001	889	healthy	Donor	LC
S001-9	S001-9	S001	969	healthy	Donor	LC
S001-10	S001-10	S001	992	healthy	Donor	LC
S006-11	S006-11	S006	225	healthy	Donor	LC
S006-12	S006-12	S006	259	healthy	Donor	LC
S006-13	S006-13	S006	0	healthy	Donor	LC
S006-14	S006-14	S006	24	healthy	Donor	LC
S006-15	S006-15	S006	78	healthy	Donor	LC
S006-16	S006-16	S006	114	healthy	Donor	LC
S006-17	S006-17	S006	134	healthy	Donor	LC
S006-18	S006-18	S006	154	healthy	Donor	LC
S006-19	S006-19	S006	185	healthy	Donor	LC
S006-20	S006-20	S006	195	healthy	Donor	LC
S009-21	S009-21	S009	0	healthy	Donor	LC
S009-22	S009-22	S009	133	healthy	Donor	LC
S009-23	S009-23	S009	150	healthy	Donor	LC
S009-24	S009-24	S009	178	healthy	Donor	LC
S009-25	S009-25	S009	198	healthy	Donor	LC
S010-26	S010-26	S010	0	healthy	Donor	LC
S010-27	S010-27	S010	126	healthy	Donor	LC
S010-28	S010-28	S010	138	healthy	Donor	LC
S010-29	S010-29	S010	166	healthy	Donor	LC
S010-30	S010-30	S010	198	healthy	Donor	LC
S010-31	S010-31	S010	231	healthy	Donor	LC
S011-32	S011-32	S011	0	healthy	Donor	LC
S011-33	S011-33	S011	26	healthy	Donor	LC
S011-34	S011-34	S011	85	healthy	Donor	LC
S011-35	S011-35	S011	116	healthy	Donor	LC
S018-36	S018-36	S018	0	healthy	Donor	LC
S018-37	S018-37	S018	30	healthy	Donor	LC
ERR2198650	xDH01-0		0	disease	Recipient	RCDI
ERR2198652	xDH01-0		0	disease	Recipient	RCDI
ERR2198714	xDH07-13		0	disease	Recipient	RCDI
ERR2198716	xDH07-13		0	disease	Recipient	RCDI
ERR2198659	xDH03-0		0	disease	Recipient	RCDI
ERR2198719	xDH06-60		0	disease	Recipient	RCDI
ERR2198625	xDH03-0		0	disease	Recipient	RCDI
ERR2198630	xDH03-0		0	disease	Recipient	RCDI
ERR2198673	DH03-0		19	healthy	Recipient	RCDI
ERR2198633	xDH03-0		0	disease	Recipient	RCDI
ERR2198678	xDH03-0		0	disease	Recipient	RCDI
ERR2198681	xDH03-0		0	disease	Recipient	RCDI
ERR2198683	xDH03-0		0	disease	Recipient	RCDI
ERR2198687	xDH03-6		38	healthy	Recipient	RCDI
ERR2198689	xDH03-150		0	disease	Recipient	RCDI
ERR2198693	xDH03-150		0	disease	Recipient	RCDI
ERR2198695	xDH03-6		0	disease	Recipient	RCDI
ERR2198698	xDH03-150		0	disease	Recipient	RCDI
ERR2198702	xDH03-150		0	disease	Recipient	RCDI
ERR2198706	xDH07-13		0	disease	Recipient	RCDI
ERR2198709	xDH07-6		0	disease	Recipient	RCDI
ERR2198651	DH01-0		87	healthy	Recipient	RCDI
ERR2198653	DH01-0		6	healthy	Recipient	RCDI
ERR2198654	DH01-0		68	healthy	Recipient	RCDI
ERR2198655	DH01-0		140	healthy	Recipient	RCDI
ERR2198715	DH07-13		7	healthy	Recipient	RCDI
ERR2198717	DH07-13		2	healthy	Recipient	RCDI
ERR2198718	DH07-13		14	healthy	Recipient	RCDI
ERR2198660	DH03-0		11	healthy	Recipient	RCDI
ERR2198661	DH03-0		11	healthy	Recipient	RCDI
ERR2198662	DH03-0		19	healthy	Recipient	RCDI
ERR2198663	DH03-0		19	healthy	Recipient	RCDI
ERR2198664	DH03-0		58	healthy	Recipient	RCDI
ERR2198720	DH06-60		2	healthy	Recipient	RCDI
ERR2198626	DH03-0		4	healthy	Recipient	RCDI
ERR2198627	DH03-0		4	healthy	Recipient	RCDI
ERR2198628	DH03-0		7	healthy	Recipient	RCDI
ERR2198629	DH03-0		7	healthy	Recipient	RCDI
ERR2198670	DH03-0		91	healthy	Recipient	RCDI
ERR2198631	DH03-0		3	disease	Recipient	RCDI
ERR2198632	DH03-1		7	disease	Recipient	RCDI
ERR2198674	DH03-0		87	healthy	Recipient	RCDI
ERR2198634	DH03-0		4	healthy	Recipient	RCDI
ERR2198635	DH03-0		4	healthy	Recipient	RCDI
ERR2198677	DH03-0		76	healthy	Recipient	RCDI
ERR2198679	DH03-0		5	healthy	Recipient	RCDI
ERR2198680	DH03-0		11	healthy	Recipient	RCDI
ERR2198682	DH03-0		50	healthy	Recipient	RCDI
ERR2198685	DH03-0		3	disease	Recipient	RCDI
ERR2198686	DH03-0		12	disease	Recipient	RCDI
ERR2198688	DH03-6		48	healthy	Recipient	RCDI
ERR2198690	DH03-150		4	disease	Recipient	RCDI
ERR2198691	DH03-150		21	disease	Recipient	RCDI
ERR2198692	DH03-150		27	disease	Recipient	RCDI
ERR2198694	DH03-150		4	healthy	Recipient	RCDI
ERR2198696	DH03-6		5	disease	Recipient	RCDI
ERR2198697	DH03-6		11	disease	Recipient	RCDI
ERR2198699	DH03-150		3	disease	Recipient	RCDI
ERR2198700	DH03-150		7	disease	Recipient	RCDI
ERR2198704	DH03-150		14	healthy	Recipient	RCDI
ERR2198707	DH07-13		4	healthy	Recipient	RCDI
ERR2198708	DH07-13		14	healthy	Recipient	RCDI
ERR2198710	DH07-6		4	healthy	Recipient	RCDI
ERR2198711	DH07-6		4	healthy	Recipient	RCDI
ERR2198712	DH07-6		16	healthy	Recipient	RCDI
ERR2198636			0	healthy	Donor	RCDI
ERR2198637			0	healthy	Donor	RCDI
ERR2198638			6	healthy	Donor	RCDI
ERR2198639			6	healthy	Donor	RCDI
ERR2198640			120	healthy	Donor	RCDI
ERR2198641			150	healthy	Donor	RCDI
ERR2198642			0	healthy	Donor	RCDI
ERR2198643			49	healthy	Donor	RCDI
ERR2198644			60	healthy	Donor	RCDI
ERR2198645			63	healthy	Donor	RCDI
ERR2198646			123	healthy	Donor	RCDI
ERR2198647			0	healthy	Donor	RCDI
ERR2198648			6	healthy	Donor	RCDI
ERR2198649			13	healthy	Donor	RCDI
ERR4383833	xD-13U_S1		0	healthy	Recipient	IBD
ERR4384072	D-13U_S1		360	healthy	Recipient	IBD
ERR4383751	xD-13U_S1		0	healthy	Recipient	IBD
ERR4383832	D-13U_S1		180	healthy	Recipient	IBD
ERR4383831	D-13U_S1		360	healthy	Recipient	IBD
ERR4383750	xD-12_S5		0	disease	Recipient	IBD
ERR4383749	xD-12_S5		0	healthy	Recipient	IBD
ERR4372685	xD-10_S4		0	healthy	Recipient	IBD
ERR4373560	D-10_S4		180	healthy	Recipient	IBD
ERR4373217	D-10_S4		360	healthy	Recipient	IBD
ERR4372675	xD-10_S4		0	disease	Recipient	IBD
ERR4372677	D-10_S4		180	disease	Recipient	IBD
ERR4372672	D-10_S4		360	disease	Recipient	IBD
ERR4372556	xD-9Fryst_S2		0	healthy	Recipient	IBD
ERR4370982	xD-1_S9		0	healthy	Recipient	IBD
ERR4372547	xD-5Fryst_S8		0	healthy	Recipient	IBD
ERR4372227	xD-7Fryst_S7		0	healthy	Recipient	IBD
ERR4455859	D-13U_S1		360	healthy	Recipient	IBD
ERR4463148	D-15Fryst_S3		360	healthy	Recipient	IBD
ERR4463157	D-15Fryst_S3		360	healthy	Recipient	IBD
ERR4463181	D-14_S8		360	healthy	Recipient	IBD
ERR4371004	D-4_S10		180	healthy	Recipient	IBD
ERR4372199	xD-6Fresk_S5		0	healthy	Recipient	IBD
ERR4372196	xD-7Fryst_S7		0	disease	Recipient	IBD
ERR4372197	D-6Fresk_S5		180	healthy	Recipient	IBD
ERR4372195	D-7Fryst_S7		360	healthy	Recipient	IBD
ERR4371825	xD-4_S10		0	healthy	Recipient	IBD
ERR4372004	D-1_S9		180	healthy	Recipient	IBD
ERR4370994	D-4_S10		360	healthy	Recipient	IBD
ERR4371997	D-6Fresk_S5		360	healthy	Recipient	IBD
ERR4371024	xD-6Fresk_S5		0	healthy	Recipient	IBD
ERR4371333	D-6Fresk_S5		180	healthy	Recipient	IBD
ERR4371112	D-1_S9		360	healthy	Recipient	IBD
ERR4370935	xD-6Fresk_S5		0	healthy	Recipient	IBD
ERR4370970	D-6Fresk_S5		180	healthy	Recipient	IBD
ERR4370945	D-6Fresk_S5		360	healthy	Recipient	IBD
ERR4369866	xD-6Fresk_S5		0	healthy	Recipient	IBD
ERR4370050	D-4_S10		180	healthy	Recipient	IBD
ERR4369926	D-6Fresk_S5		360	healthy	Recipient	IBD
ERR4369828	xD-4_S10		0	disease	Recipient	IBD
ERR4369816	xD-3_S6		0	disease	Recipient	IBD
ERR4369821	D-3_S6		180	disease	Recipient	IBD
ERR4369705	D-4_S10		360	disease	Recipient	IBD
ERR4369565	xD-3_S6		0	healthy	Recipient	IBD
ERR4454094	xD-13U_S1		0	healthy	Recipient	IBD
ERR4463146	xD-15Fryst_S3		0	healthy	Recipient	IBD
ERR4463152	xD-15Fryst_S3		0	healthy	Recipient	IBD
ERR4463180	xD-14_S8		0	healthy	Recipient	IBD
ERR4369672	D-3_S6		180	healthy	Recipient	IBD
ERR4369658	D-3_S6		360	healthy	Recipient	IBD
ERR4369542	xD-7Fryst_S7		0	disease	Recipient	IBD
ERR4369548	D-7Fryst_S7		180	disease	Recipient	IBD
ERR4369556	D-3_S6		360	disease	Recipient	IBD
ERR4368582	xD-3_S6		0	healthy	Recipient	IBD
ERR4369536	D-3_S6		180	healthy	Recipient	IBD
ERR4369372	D-7Fryst_S7		360	healthy	Recipient	IBD
ERR4368493	D-3_S6		360	healthy	Recipient	IBD
ERR4368451	xD-2_S7		0	disease	Recipient	IBD
ERR4368466	D-2_S7		180	disease	Recipient	IBD
ERR4368456	D-2_S7		360	disease	Recipient	IBD
ERR4367751	xD-2_S7		0	healthy	Recipient	IBD
ERR4368197	D-2_S7		180	healthy	Recipient	IBD
ERR4368182	D-2_S7		360	healthy	Recipient	IBD
ERR4453698	D-13U_S1		180	healthy	Recipient	IBD
ERR4456075	D-13U_S1		180	healthy	Recipient	IBD
ERR4463151	D-15Fryst_S3		180	healthy	Recipient	IBD
ERR4463158	D-15Fryst_S3		180	healthy	Recipient	IBD
ERR4463208	D-14_S8		180	healthy	Recipient	IBD
ERR4467142			0	healthy	Donor	IBD
ERR4467209			0	healthy	Donor	IBD
ERR4467690			0	healthy	Donor	IBD
ERR4467245			0	healthy	Donor	IBD
ERR4467688			0	healthy	Donor	IBD
ERR4463261			0	healthy	Donor	IBD
ERR4467303			0	healthy	Donor	IBD
ERR4467748			0	healthy	Donor	IBD
ERR4463434			0	healthy	Donor	IBD
ERR4463529			0	healthy	Donor	IBD
ERR4465694			0	healthy	Donor	IBD
ERR4465729			0	healthy	Donor	IBD
ERR4465696			0	healthy	Donor	IBD
SRR13022461			0	healthy	Donor	MEL
SRR13022438			206	healthy	Donor	MEL
SRR13022449			97	healthy	Donor	MEL
SRR13022387			0	healthy	Donor	MEL
SRR13022369			297	healthy	Donor	MEL
SRR13022463			353	healthy	Donor	MEL
SRR13022319			4	healthy	Donor	MEL
SRR13022381			60	healthy	Donor	MEL
SRR13022308			7	healthy	Donor	MEL
SRR13022285			0	healthy	Donor	MEL
SRR13022435			316	healthy	Donor	MEL
SRR13022424			0	healthy	Donor	MEL
SRR13022413			125	healthy	Donor	MEL
SRR13022345			238	healthy	Donor	MEL
SRR13022445			0	healthy	Donor	MEL
SRR13022462			0	healthy	Donor	MEL
SRR13022460			162	healthy	Donor	MEL
SRR13022450			0	healthy	Donor	MEL
SRR13022448			99	healthy	Donor	MEL
SRR13022287	DMEL05-0		1	healthy	Recipient	MEL
SRR13022406	DMEL05-0		161	healthy	Recipient	MEL
SRR13022283	DMEL05-0		20	healthy	Recipient	MEL
SRR13022282	DMEL05-0		21	healthy	Recipient	MEL
SRR13022405	DMEL05-0		254	healthy	Recipient	MEL
SRR13022404	DMEL05-0		344	healthy	Recipient	MEL
SRR13022281	DMEL05-0		41	healthy	Recipient	MEL
SRR13022403	DMEL05-0		458	healthy	Recipient	MEL
SRR13022401	DMEL05-0		501	healthy	Recipient	MEL
SRR13022280	DMEL05-0		53	healthy	Recipient	MEL
SRR13022409	DMEL05-0		60	healthy	Recipient	MEL
SRR13022284	DMEL05-0		7	healthy	Recipient	MEL
SRR13022408	DMEL05-0		72	healthy	Recipient	MEL
SRR13022407	DMEL05-0		88	healthy	Recipient	MEL
SRR13022286	xDMEL05-0		0	healthy	Recipient	MEL
SRR13022388	DMEL02-0		107	healthy	Recipient	MEL
SRR13022386	DMEL02-0		113	healthy	Recipient	MEL
SRR13022385	DMEL02-0		119	healthy	Recipient	MEL
SRR13022384	DMEL02-0		135	healthy	Recipient	MEL
SRR13022383	DMEL02-0		156	healthy	Recipient	MEL
SRR13022368	DMEL02-0		365	healthy	Recipient	MEL
SRR13022367	DMEL02-0		406	healthy	Recipient	MEL
SRR13022366	DMEL02-0		413	healthy	Recipient	MEL
SRR13022365	DMEL02-0		428	healthy	Recipient	MEL
SRR13022363	DMEL02-0		434	healthy	Recipient	MEL
SRR13022398	DMEL02-0		44	healthy	Recipient	MEL
SRR13022362	DMEL02-0		442	healthy	Recipient	MEL
SRR13022361	DMEL02-0		447	healthy	Recipient	MEL
SRR13022360	DMEL02-0		455	healthy	Recipient	MEL
SRR13022359	DMEL02-0		463	healthy	Recipient	MEL
SRR13022358	DMEL02-0		470	healthy	Recipient	MEL
SRR13022357	DMEL02-0		475	healthy	Recipient	MEL
SRR13022356	DMEL02-0		484	healthy	Recipient	MEL
SRR13022355	DMEL02-0		489	healthy	Recipient	MEL
SRR13022354	DMEL02-0		496	healthy	Recipient	MEL
SRR13022295	DMEL02-0		506	healthy	Recipient	MEL
SRR13022294	DMEL02-0		513	healthy	Recipient	MEL
SRR13022293	DMEL02-0		519	healthy	Recipient	MEL
SRR13022397	DMEL02-0		52	healthy	Recipient	MEL
SRR13022292	DMEL02-0		526	healthy	Recipient	MEL
SRR13022291	DMEL02-0		537	healthy	Recipient	MEL
SRR13022290	DMEL02-0		547	healthy	Recipient	MEL
SRR13022396	DMEL02-0		59	healthy	Recipient	MEL
SRR13022395	DMEL02-0		65	healthy	Recipient	MEL
SRR13022394	DMEL02-0		70	healthy	Recipient	MEL
SRR13022393	DMEL02-0		79	healthy	Recipient	MEL
SRR13022392	DMEL02-0		86	healthy	Recipient	MEL
SRR13022390	DMEL02-0		92	healthy	Recipient	MEL
SRR13022389	DMEL02-0		98	healthy	Recipient	MEL
SRR13022400	xDMEL02-0		0	healthy	Recipient	MEL
SRR13022325	DMEL14-0		29	healthy	Recipient	MEL
SRR13022323	DMEL14-0		36	healthy	Recipient	MEL
SRR13022322	DMEL14-0		44	healthy	Recipient	MEL
SRR13022382	xDMEL14-0		0	healthy	Recipient	MEL
SRR13022316	DMEL08-125		100	disease	Recipient	MEL
SRR13022279	DMEL08-125		37	disease	Recipient	MEL
SRR13022318	DMEL08-125		48	disease	Recipient	MEL
SRR13022317	DMEL08-125		91	disease	Recipient	MEL
SRR13022321	xDMEL08-125		0	disease	Recipient	MEL
SRR13022307	DMEL08-125		147	disease	Recipient	MEL
SRR13022306	DMEL08-125		168	disease	Recipient	MEL
SRR13022312	DMEL08-125		42	disease	Recipient	MEL
SRR13022311	DMEL08-125		49	disease	Recipient	MEL
SRR13022310	DMEL08-125		55	disease	Recipient	MEL
SRR13022309	DMEL08-125		62	disease	Recipient	MEL
SRR13022314	DMEL08-125		70	disease	Recipient	MEL
SRR13022315	xDMEL08-125		0	disease	Recipient	MEL
SRR13022304	DMEL05-353		42	disease	Recipient	MEL
SRR13022303	DMEL05-353		50	disease	Recipient	MEL
SRR13022301	DMEL05-353		59	disease	Recipient	MEL
SRR13022300	DMEL05-353		85	disease	Recipient	MEL
SRR13022299	DMEL05-353		94	disease	Recipient	MEL
SRR13022305	xDMEL05-353		0	disease	Recipient	MEL
SRR13022465	DMEL06-316		104	healthy	Recipient	MEL
SRR13022464	DMEL06-316		111	healthy	Recipient	MEL
SRR13022297	DMEL06-316		118	healthy	Recipient	MEL
SRR13022270	DMEL06-316		125	healthy	Recipient	MEL
SRR13022427	DMEL06-316		133	healthy	Recipient	MEL
SRR13022416	DMEL06-316		139	healthy	Recipient	MEL
SRR13022349	DMEL06-316		146	healthy	Recipient	MEL
SRR13022338	DMEL06-316		153	healthy	Recipient	MEL
SRR13022327	DMEL06-316		160	healthy	Recipient	MEL
SRR13022260	DMEL06-316		167	healthy	Recipient	MEL
SRR13022452	DMEL06-316		175	healthy	Recipient	MEL
SRR13022441	DMEL06-316		181	healthy	Recipient	MEL
SRR13022402	DMEL06-316		188	healthy	Recipient	MEL
SRR13022391	DMEL06-316		195	healthy	Recipient	MEL
SRR13022324	DMEL06-316		202	healthy	Recipient	MEL
SRR13022313	DMEL06-316		209	healthy	Recipient	MEL
SRR13022302	DMEL06-316		230	healthy	Recipient	MEL
SRR13022380	DMEL06-316		27	healthy	Recipient	MEL
SRR13022379	DMEL06-316		35	healthy	Recipient	MEL
SRR13022378	DMEL06-316		40	healthy	Recipient	MEL
SRR13022377	DMEL06-316		48	healthy	Recipient	MEL
SRR13022376	DMEL06-316		61	healthy	Recipient	MEL
SRR13022374	DMEL06-316		69	healthy	Recipient	MEL
SRR13022373	DMEL06-316		76	healthy	Recipient	MEL
SRR13022372	DMEL06-316		83	healthy	Recipient	MEL
SRR13022371	DMEL06-316		90	healthy	Recipient	MEL
SRR13022370	DMEL06-316		97	healthy	Recipient	MEL
SRR13022289	xDMEL06-316		0	healthy	Recipient	MEL
SRR13022364	DMEL11-0		28	disease	Recipient	MEL
SRR13022296	DMEL11-0		35	disease	Recipient	MEL
SRR13022278	DMEL11-0		40	disease	Recipient	MEL
SRR13022277	DMEL11-0		53	disease	Recipient	MEL
SRR13022276	DMEL11-0		68	disease	Recipient	MEL
SRR13022275	DMEL11-0		76	disease	Recipient	MEL
SRR13022274	DMEL11-0		84	disease	Recipient	MEL
SRR13022375	xDMEL11-0		0	disease	Recipient	MEL
SRR13022272	DMEL14-0		42	disease	Recipient	MEL
SRR13022271	DMEL14-0		49	disease	Recipient	MEL
SRR13022437	DMEL14-0		57	disease	Recipient	MEL
SRR13022436	DMEL14-0		63	disease	Recipient	MEL
SRR13022434	DMEL14-0		73	disease	Recipient	MEL
SRR13022433	DMEL14-0		85	disease	Recipient	MEL
SRR13022432	DMEL14-0		95	disease	Recipient	MEL
SRR13022273	xDMEL14-0		0	disease	Recipient	MEL
SRR13022430	DMEL08-238		35	disease	Recipient	MEL
SRR13022429	DMEL08-238		42	disease	Recipient	MEL
SRR13022428	DMEL08-238		49	disease	Recipient	MEL
SRR13022426	DMEL08-238		56	disease	Recipient	MEL
SRR13022425	DMEL08-238		63	disease	Recipient	MEL
SRR13022431	xDMEL08-238		0	disease	Recipient	MEL
SRR13022410	DMEL08-125		102	healthy	Recipient	MEL
SRR13022353	DMEL08-125		113	healthy	Recipient	MEL
SRR13022352	DMEL08-125		121	healthy	Recipient	MEL
SRR13022351	DMEL08-125		128	healthy	Recipient	MEL
SRR13022350	DMEL08-125		135	healthy	Recipient	MEL
SRR13022348	DMEL08-125		147	healthy	Recipient	MEL
SRR13022347	DMEL08-125		148	healthy	Recipient	MEL
SRR13022346	DMEL08-125		156	healthy	Recipient	MEL
SRR13022344	DMEL08-125		163	healthy	Recipient	MEL
SRR13022343	DMEL08-125		170	healthy	Recipient	MEL
SRR13022342	DMEL08-125		196	healthy	Recipient	MEL
SRR13022341	DMEL08-125		211	healthy	Recipient	MEL
SRR13022422	DMEL08-125		31	healthy	Recipient	MEL
SRR13022421	DMEL08-125		36	healthy	Recipient	MEL
SRR13022420	DMEL08-125		38	healthy	Recipient	MEL
SRR13022419	DMEL08-125		43	healthy	Recipient	MEL
SRR13022418	DMEL08-125		50	healthy	Recipient	MEL
SRR13022417	DMEL08-125		65	healthy	Recipient	MEL
SRR13022415	DMEL08-125		71	healthy	Recipient	MEL
SRR13022414	DMEL08-125		79	healthy	Recipient	MEL
SRR13022412	DMEL08-125		86	healthy	Recipient	MEL
SRR13022411	DMEL08-125		92	healthy	Recipient	MEL
SRR13022288	xDMEL08-125		0	healthy	Recipient	MEL
SRR13022326	DMEL31-99		104	disease	Recipient	MEL
SRR13022269	DMEL31-99		111	disease	Recipient	MEL
SRR13022268	DMEL31-99		124	disease	Recipient	MEL
SRR13022339	DMEL31-99		33	disease	Recipient	MEL
SRR13022337	DMEL31-99		40	disease	Recipient	MEL
SRR13022336	DMEL31-99		48	disease	Recipient	MEL
SRR13022335	DMEL31-99		54	disease	Recipient	MEL
SRR13022334	DMEL31-99		61	disease	Recipient	MEL
SRR13022332	DMEL31-99		68	disease	Recipient	MEL
SRR13022331	DMEL31-99		76	disease	Recipient	MEL
SRR13022330	DMEL31-99		82	disease	Recipient	MEL
SRR13022329	DMEL31-99		89	disease	Recipient	MEL
SRR13022328	DMEL31-99		96	disease	Recipient	MEL
SRR13022340	xDMEL31-99		0	disease	Recipient	MEL
SRR13022266	DMEL02-206		29	disease	Recipient	MEL
SRR13022264	DMEL02-206		35	disease	Recipient	MEL
SRR13022263	DMEL02-206		51	disease	Recipient	MEL
SRR13022262	DMEL02-206		57	disease	Recipient	MEL
SRR13022267	xDMEL02-206		0	disease	Recipient	MEL
SRR13022440	DMEL14-162		101	healthy	Recipient	MEL
SRR13022439	DMEL14-162		122	healthy	Recipient	MEL
SRR13022320	DMEL14-162		127	healthy	Recipient	MEL
SRR13022259	DMEL14-162		16	healthy	Recipient	MEL
SRR13022258	DMEL14-162		22	healthy	Recipient	MEL
SRR13022257	DMEL14-162		29	healthy	Recipient	MEL
SRR13022256	DMEL14-162		37	healthy	Recipient	MEL
SRR13022255	DMEL14-162		43	healthy	Recipient	MEL
SRR13022254	DMEL14-162		50	healthy	Recipient	MEL
SRR13022252	DMEL14-162		57	healthy	Recipient	MEL
SRR13022251	DMEL14-162		65	healthy	Recipient	MEL
SRR13022250	DMEL14-162		71	healthy	Recipient	MEL
SRR13022444	DMEL14-162		78	healthy	Recipient	MEL
SRR13022443	DMEL14-162		86	healthy	Recipient	MEL
SRR13022442	DMEL14-162		92	healthy	Recipient	MEL
SRR13022261	xDMEL14-162		0	healthy	Recipient	MEL
SRR13022423	DMEL14-162		29	disease	Recipient	MEL
SRR13022298	xDMEL14-162		0	disease	Recipient	MEL
SF240729HJY059	xS018		0	disease	Recipient	LC
SF240729HJY065	xS018		31	disease	Recipient	LC
SF240729HJY066	S018		42	disease	Recipient	LC
SF240729HJY067	S018		56	disease	Recipient	LC
SF240729HJY069	S018		59	disease	Recipient	LC
SF240729HJY068	S018		77	disease	Recipient	LC
SF240729HJY034	xS011		0	disease	Recipient	LC
SF240729HJY039	xS011		19	disease	Recipient	LC
SF240729HJY040	S011		31	healthy	Recipient	LC
SF240729HJY041	S011		43	healthy	Recipient	LC
SF240729HJY048	S011		115	healthy	Recipient	LC
SF240729HJY047	S011		178	healthy	Recipient	LC
SF240729HJY053	xS018		0	disease	Recipient	LC
SF240729HJY054	xS018		19	disease	Recipient	LC
SF240729HJY055	S018		46	healthy	Recipient	LC
SF240729HJY056	S018		49	healthy	Recipient	LC
SF240729HJY057	S018		67	healthy	Recipient	LC
SF240729HJY058	S018		93	healthy	Recipient	LC
SF240729HJY029	xS010		0	disease	Recipient	LC
SF240729HJY036	S010		29	healthy	Recipient	LC
SF240729HJY035	S010		29	healthy	Recipient	LC
SF240729HJY037	S010		55	healthy	Recipient	LC
SF240729HJY038	S010		60	healthy	Recipient	LC
SF240729HJY049	S010		113	healthy	Recipient	LC
SF240729HJY050	S010		126	healthy	Recipient	LC
SF240729HJY051	S010		181	healthy	Recipient	LC
SF240729HJY018	xS006		0	disease	Recipient	LC
SF240729HJY019	S006		22	disease	Recipient	LC
SF240729HJY020	S006		110	disease	Recipient	LC
SF240729HJY028	S006		142	disease	Recipient	LC
SF240729HJY060	xS010		0	disease	Recipient	LC
SF240729HJY061	xS010		21	disease	Recipient	LC
SF240729HJY062	S010		36	healthy	Recipient	LC
SF240729HJY063	S010		44	healthy	Recipient	LC
SF240729HJY064	S010		58	healthy	Recipient	LC
SF240729HJY025	S001		0	disease	Recipient	LC
SF240729HJY026	S001		19	disease	Recipient	LC
SF240729HJY027	S001		43	disease	Recipient	LC
SF240729HJY046	xS001		0	disease	Recipient	LC
SF240729HJY045	S001		24	healthy	Recipient	LC
SF240729HJY042	S001		64	healthy	Recipient	LC
SF240729HJY043	S001		89	healthy	Recipient	LC
SF240729HJY044	S001		116	healthy	Recipient	LC
SF240729HJY030	S001		144	healthy	Recipient	LC
SF240729HJY031	S001		174	healthy	Recipient	LC
SF240729HJY032	S001		317	healthy	Recipient	LC
SF240729HJY052	S001		380	healthy	Recipient	LC
SF240729HJY070	xS006		0	disease	Recipient	LC
SF240729HJY006	S006		51	disease	Recipient	LC
SF240729HJY005	S006		177	disease	Recipient	LC
SF240729HJY007	xS006		0	disease	Recipient	LC
SF240729HJY008	S006		47	healthy	Recipient	LC
SF240729HJY010	S006		69	healthy	Recipient	LC
SF240729HJY011	S006		91	healthy	Recipient	LC
SF240729HJY023	S006		394	healthy	Recipient	LC
SF240729HJY024	S006		488	healthy	Recipient	LC
SF240729HJY013	S006		218	healthy	Recipient	LC
SF240729HJY014	S006		292	healthy	Recipient	LC
SF240729HJY009	xS006		0	disease	Recipient	LC
SF240729HJY012	S006		22	healthy	Recipient	LC
SF240729HJY071	S006		67	healthy	Recipient	LC
SF240729HJY021	S006		89	healthy	Recipient	LC
SF240729HJY022	S006		119	healthy	Recipient	LC
SF240729HJY015	S006		139	healthy	Recipient	LC
SF240729HJY016	S006		189	healthy	Recipient	LC
SF240729HJY017	S006		268	healthy	Recipient	LC
SF240729HJY009	xS001		0	disease	Recipient	LC
SF240729HJY012	S001		22	healthy	Recipient	LC
SF240729HJY071	S001		67	healthy	Recipient	LC
SF240729HJY021	S001		89	healthy	Recipient	LC
SF240729HJY022	S001		119	healthy	Recipient	LC
SF240729HJY015	S001		139	healthy	Recipient	LC
SF240729HJY016	S001		189	healthy	Recipient	LC
SF240729HJY017	S001		268	healthy	Recipient	LC

### Sheet: P1
sample	group
ERR4283114	90	P1
ERR4283115	180	P1
ERR4283116	270	P1
ERR4283117	360	P1
ERR4283118	90	P1
ERR4283119	180	P1
ERR4283120	270	P1
ERR4283121	360	P1
ERR4283122	90	P1
ERR4283123	180	P1
ERR4283124	270	P1
ERR4283125	360	P1
ERR4283126	90	P1
ERR4283127	180	P1
ERR4283128	270	P1
ERR4283129	360	P1
ERR4283130	90	P1
ERR4283131	180	P1
ERR4283132	270	P1
ERR4283133	360	P1
ERR4283134	90	P1
ERR4283135	180	P1
ERR4283136	270	P1
ERR4283137	360	P1
ERR4283138	90	P1
ERR4283139	180	P1
ERR4283140	270	P1
ERR4283141	360	P1
ERR4283142	90	P1
ERR4283143	180	P1
ERR4283144	270	P1
ERR4283145	360	P1
ERR4283146	90	P1
ERR4283147	180	P1
ERR4283148	270	P1
ERR4283149	360	P1
ERR4283150	90	P1
ERR4283151	180	P1
ERR4283152	270	P1
ERR4283153	90	P1
ERR4283154	180	P1
ERR4283155	270	P1
ERR4283156	360	P1
ERR4283157	90	P1
ERR4283158	180	P1
ERR4283159	270	P1
ERR4283160	360	P1
ERR4283161	90	P1
ERR4283162	270	P1
ERR4283163	360	P1
ERR4283164	90	P1
ERR4283165	180	P1
ERR4283166	270	P1
ERR4283167	360	P1
ERR4283168	90	P1
ERR4283169	180	P1
ERR4283170	270	P1
ERR4283171	360	P1
ERR4283172	90	P1
ERR4283173	180	P1
ERR4283174	270	P1
ERR4283175	360	P1
ERR4283176	90	P1
ERR4283177	180	P1
ERR4283178	270	P1
ERR4283179	360	P1
ERR4283180	90	P1
ERR4283181	180	P1
ERR4283182	270	P1
ERR4283183	360	P1
ERR4283184	90	P1
ERR4283185	180	P1
ERR4283186	270	P1
ERR4283187	360	P1
ERR4283188	90	P1
ERR4283189	180	P1
ERR4283190	270	P1
ERR4283191	360	P1
ERR4283192	90	P1
ERR4283193	180	P1
ERR4283194	270	P1
ERR4283195	90	P1
ERR4283196	270	P1
ERR4283197	360	P1
ERR4283198	90	P1
ERR4283199	180	P1
ERR4283200	270	P1
ERR4283201	360	P1
ERR4283202	90	P1
ERR4283203	270	P1
ERR4283204	360	P1
ERR4283205	90	P1
ERR4283206	180	P1
ERR4283207	270	P1
ERR4283208	360	P1
ERR4283209	90	P1
ERR4283210	180	P1
ERR4283211	270	P1
ERR4283212	360	P1
ERR4283213	90	P1
ERR4283214	180	P1
ERR4283215	270	P1
ERR4283216	360	P1
ERR4283217	90	P1
ERR4283218	180	P1
ERR4283219	270	P1
ERR4283220	360	P1
ERR4283221	90	P1
ERR4283222	180	P1
ERR4283223	360	P1
ERR4283224	90	P1
ERR4283225	180	P1
ERR4283226	270	P1
ERR4283227	360	P1
ERR4283228	90	P1
ERR4283229	180	P1
ERR4283230	270	P1
ERR4283231	360	P1
ERR4283232	90	P1
ERR4283233	180	P1
ERR4283234	270	P1
ERR4283235	360	P1
ERR4283236	90	P1
ERR4283237	180	P1
ERR4283238	270	P1
ERR4283239	360	P1
ERR4283240	90	P1
ERR4283241	180	P1
ERR4283242	270	P1
ERR4283243	360	P1
ERR4283244	90	P1
ERR4283245	180	P1
ERR4283246	270	P1
ERR4283247	360	P1
ERR4283248	90	P1
ERR4283249	180	P1
ERR4283250	270	P1
ERR4283251	360	P1
ERR4283252	90	P1
ERR4283253	180	P1
ERR4283254	360	P1
ERR4283255	90	P1
ERR4283256	180	P1
ERR4283257	270	P1
ERR4283258	360	P1
ERR4283259	90	P1
ERR4283260	180	P1
ERR4283261	270	P1
ERR4283262	360	P1
ERR4283263	90	P1
ERR4283264	180	P1
ERR4283265	270	P1
ERR4283266	360	P1
ERR4283267	90	P1
ERR4283268	180	P1
ERR4283269	270	P1
ERR4283270	360	P1
ERR4283271	90	P1
ERR4283272	180	P1
ERR4283273	270	P1
ERR4283274	360	P1
ERR4283275	90	P1
ERR4283276	180	P1
ERR4283277	270	P1
ERR4283278	360	P1
ERR4283279	90	P1
ERR4283280	180	P1
ERR4283281	270	P1
ERR4283282	360	P1
ERR4283283	90	P1
ERR4283284	180	P1
ERR4283285	270	P1
ERR4283286	360	P1
ERR4283287	90	P1
ERR4283288	180	P1
ERR4283289	270	P1
ERR4283290	360	P1
ERR4283291	90	P1
ERR4283292	180	P1
ERR4283293	270	P1
ERR4283294	360	P1
ERR4283295	90	P1
ERR4283296	180	P1
ERR4283297	270	P1
ERR4283298	360	P1
ERR4283299	90	P1
ERR4283300	90	P1
ERR4283301	180	P1
ERR4283302	270	P1
ERR4283303	360	P1
ERR4283304	90	P1
ERR4283305	180	P1
ERR4283306	270	P1
ERR4283307	360	P1
ERR4283308	90	P1
ERR4283309	180	P1
ERR4283310	270	P1
ERR4283311	360	P1
ERR4283312	90	P1
ERR4283313	180	P1
ERR4283314	270	P1
ERR4283315	360	P1
ERR4283316	90	P1
ERR4283317	180	P1
ERR4283318	270	P1
ERR4283319	360	P1
ERR4283320	90	P1
ERR4283321	180	P1
ERR4283322	270	P1
ERR4283323	360	P1
ERR4283324	90	P1
ERR4283325	180	P1
ERR4283326	270	P1
ERR4283327	360	P1
ERR4283328	90	P1
ERR4283329	180	P1
ERR4283330	270	P1
ERR4283331	360	P1
ERR4283332	90	P1
ERR4283333	180	P1
ERR4283334	270	P1
ERR4283335	360	P1
ERR4283336	90	P1
ERR4283337	180	P1
ERR4283338	270	P1
ERR4283339	360	P1
ERR4283340	90	P1
ERR4283341	180	P1
ERR4283342	270	P1
ERR4283343	360	P1
ERR4283344	90	P1
ERR4283345	180	P1
ERR4283346	270	P1
ERR4283347	360	P1
ERR4283348	90	P1
ERR4283349	180	P1
ERR4283350	270	P1
ERR4283351	360	P1
ERR4283352	90	P1
ERR4283353	180	P1
ERR4283354	270	P1
ERR4283355	360	P1
ERR4283356	90	P1
ERR4283357	180	P1
ERR4283358	270	P1
ERR4283359	360	P1
ERR4283360	90	P1
ERR4283361	180	P1
ERR4283362	270	P1
ERR4283363	360	P1
ERR4283364	90	P1
ERR4283365	180	P1
ERR4283366	270	P1
ERR4283367	360	P1
ERR4283368	90	P1
ERR4283369	180	P1
ERR4283370	270	P1
ERR4283371	360	P1
ERR4283372	90	P1
ERR4283373	180	P1
ERR4283374	270	P1
ERR4283375	360	P1
ERR4283376	90	P1
ERR4283377	180	P1
ERR4283378	270	P1
ERR4283379	360	P1
ERR4283380	90	P1
ERR4283381	180	P1
ERR4283382	270	P1
ERR4283383	360	P1
ERR4283384	90	P1
ERR4283385	180	P1
ERR4283386	270	P1
ERR4283387	360	P1
ERR4283388	90	P1
ERR4283389	180	P1
ERR4283390	270	P1
ERR4283391	360	P1
ERR4283392	90	P1
ERR4283393	180	P1
ERR4283394	270	P1
ERR4283395	360	P1
ERR4283396	90	P1
ERR4283397	180	P1
ERR4283398	270	P1
ERR4283399	360	P1
ERR4283400	90	P1
ERR4283401	180	P1
ERR4283402	270	P1
ERR4283403	360	P1
ERR4283404	90	P1
ERR4283405	270	P1
ERR4283406	360	P1
ERR4283407	90	P1
ERR4283408	180	P1
ERR4283409	270	P1
ERR4283410	360	P1
ERR4283411	90	P1
ERR4283412	180	P1
ERR4283413	270	P1
ERR4283414	90	P1
ERR4283415	180	P1
ERR4283416	270	P1
ERR4283417	360	P1
ERR4283418	90	P1
ERR4283419	180	P1
ERR4283420	270	P1
ERR4283421	360	P1
ERR4283422	90	P1
ERR4283423	180	P1
ERR4283424	270	P1
ERR4283425	360	P1
ERR4283426	90	P1
ERR4283427	180	P1
ERR4283428	270	P1
ERR4283429	360	P1
ERR4283430	90	P1
ERR4283431	180	P1
ERR4283432	270	P1
ERR4283433	360	P1
ERR4283434	90	P1
ERR4283435	180	P1
ERR4283436	270	P1
ERR4283437	360	P1
ERR4283438	90	P1
ERR4283439	180	P1
ERR4283440	270	P1
ERR4283441	360	P1
ERR4283442	90	P1
ERR4283443	180	P1
ERR4283444	270	P1
ERR4283445	360	P1
ERR4283446	90	P1
ERR4283447	180	P1
ERR4283448	270	P1
ERR4283449	360	P1
ERR4283450	90	P1
ERR4283451	180	P1
ERR4283452	270	P1
ERR4283453	360	P1
ERR4283454	90	P1
ERR4283455	180	P1
ERR4283456	270	P1
ERR4283457	360	P1
ERR4283458	90	P1
ERR4283459	180	P1
ERR4283460	270	P1
ERR4283461	360	P1
ERR4283462	90	P1
ERR4283463	180	P1
ERR4283464	270	P1
ERR4283465	360	P1
ERR4283466	90	P1
ERR4283467	180	P1
ERR4283468	270	P1
ERR4283469	360	P1
ERR4283470	90	P1
ERR4283471	180	P1
ERR4283472	270	P1
ERR4283473	360	P1
ERR4283474	90	P1
ERR4283475	180	P1
ERR4283476	360	P1
ERR4283477	90	P1
ERR4283478	270	P1
ERR4283479	360	P1
ERR4283480	90	P1
ERR4283481	180	P1
ERR4283482	270	P1
ERR4283483	360	P1
ERR4283484	90	P1
ERR4283485	180	P1
ERR4283486	90	P1
ERR4283487	180	P1
ERR4283488	270	P1
ERR4283489	360	P1
ERR4283490	90	P1
ERR4283491	180	P1
ERR4283492	270	P1
ERR4283493	360	P1
ERR4283494	90	P1
ERR4283495	180	P1
ERR4283496	270	P1
ERR4283497	90	P1

### Sheet: P2
sample	group
SRR12159282	0	P2
SRR12159155	0	P2
SRR12159422	0	P2
SRR12159389	0	P2
SRR12159376	0	P2
SRR12159343	0	P2
SRR12159310	0	P2
SRR12159243	0	P2
SRR12159210	0	P2
SRR12159177	0	P2
SRR12159143	0	P2
SRR12159110	0	P2
SRR12159077	0	P2
SRR12159043	0	P2
SRR12159010	0	P2
SRR12158977	0	P2
SRR12159535	0	P2
SRR12159501	0	P2
SRR12159468	0	P2
SRR12159446	0	P2
SRR12159424	0	P2
SRR12159419	0	P2
SRR12159416	0	P2
SRR12159414	0	P2
SRR12159410	0	P2
SRR12159407	0	P2
SRR12159404	0	P2
SRR12159401	0	P2
SRR12159397	0	P2
SRR12159394	0	P2
SRR12159392	0	P2
SRR12159388	0	P2
SRR12159385	0	P2
SRR12159382	0	P2
SRR12159379	0	P2
SRR12159277	0	P2
SRR12159274	0	P2
SRR12159271	0	P2
SRR12159268	0	P2
SRR12159265	0	P2
SRR12159262	0	P2
SRR12159259	0	P2
SRR12159255	0	P2
SRR12159252	0	P2
SRR12159378	0	P2
SRR12159374	0	P2
SRR12159371	0	P2
SRR12159368	0	P2
SRR12159364	0	P2
SRR12159362	0	P2
SRR12159359	0	P2
SRR12159356	0	P2
SRR12159352	0	P2
SRR12159349	0	P2
SRR12159346	0	P2
SRR12159342	0	P2
SRR12159339	0	P2
SRR12159336	0	P2
SRR12159333	0	P2
SRR12159329	0	P2
SRR12159326	0	P2
SRR12159323	0	P2
SRR12159319	0	P2
SRR12159316	0	P2
SRR12159313	0	P2
SRR12159309	0	P2
SRR12159306	0	P2
SRR12159303	0	P2
SRR12159300	0	P2
SRR12159295	0	P2
SRR12159292	0	P2
SRR12159289	0	P2
SRR12159285	0	P2
SRR12159249	0	P2
SRR12159246	0	P2
SRR12159244	0	P2
SRR12159240	0	P2
SRR12159237	0	P2
SRR12159234	0	P2
SRR12159230	0	P2
SRR12159227	0	P2
SRR12159224	0	P2
SRR12159220	0	P2
SRR12159217	0	P2
SRR12159215	0	P2
SRR12159212	0	P2
SRR12159208	0	P2
SRR12159206	0	P2
SRR12159203	0	P2
SRR12159201	0	P2
SRR12159197	0	P2
SRR12159194	0	P2
SRR12159191	0	P2
SRR12159187	0	P2
SRR12159184	0	P2
SRR12159181	0	P2
SRR12159178	0	P2
SRR12159174	0	P2
SRR12159171	0	P2
SRR12159168	0	P2
SRR12159164	0	P2
SRR12159161	0	P2
SRR12159158	0	P2
SRR12159153	0	P2
SRR12159150	0	P2
SRR12159147	0	P2
SRR12159144	0	P2
SRR12159140	0	P2
SRR12159137	0	P2
SRR12159134	0	P2
SRR12159130	0	P2
SRR12159127	0	P2
SRR12159124	0	P2
SRR12159120	0	P2
SRR12159118	0	P2
SRR12159115	0	P2
SRR12159112	0	P2
SRR12159108	0	P2
SRR12159105	0	P2
SRR12159102	0	P2
SRR12159098	0	P2
SRR12159095	0	P2
SRR12159093	0	P2
SRR12159090	0	P2
SRR12159086	0	P2
SRR12159084	0	P2
SRR12159081	0	P2
SRR12159078	0	P2
SRR12159074	0	P2
SRR12159071	0	P2
SRR12159068	0	P2
SRR12159064	0	P2
SRR12159061	0	P2
SRR12159058	0	P2
SRR12159054	0	P2
SRR12159051	0	P2
SRR12159048	0	P2
SRR12159045	0	P2
SRR12159040	0	P2
SRR12159037	0	P2
SRR12159034	0	P2
SRR12159030	0	P2
SRR12159027	0	P2
SRR12159024	0	P2
SRR12159020	0	P2
SRR12159017	0	P2
SRR12159014	0	P2
SRR12159011	0	P2
SRR12159007	0	P2
SRR12159004	0	P2
SRR12159001	0	P2
SRR12158997	0	P2
SRR12158994	0	P2
SRR12158991	0	P2
SRR12158987	0	P2
SRR12158985	0	P2
SRR12158982	0	P2
SRR12158980	0	P2
SRR12158976	0	P2
SRR12158973	0	P2
SRR12158971	0	P2
SRR12158968	0	P2
SRR12158964	0	P2
SRR12158961	0	P2
SRR12158958	0	P2
SRR12158954	0	P2
SRR12158952	0	P2
SRR12158949	0	P2
SRR12159537	0	P2
SRR12159533	0	P2
SRR12159530	0	P2
SRR12159527	0	P2
SRR12159522	0	P2
SRR12159519	0	P2
SRR12159516	0	P2
SRR12159513	0	P2
SRR12159509	0	P2
SRR12159506	0	P2
SRR12159503	0	P2
SRR12159499	0	P2
SRR12159497	0	P2
SRR12159494	0	P2
SRR12159491	0	P2
SRR12159486	0	P2
SRR12159485	0	P2
SRR12159482	0	P2
SRR12159478	0	P2
SRR12159475	0	P2
SRR12159472	0	P2
SRR12159469	0	P2
SRR12159465	0	P2
SRR12159462	0	P2
SRR12159459	0	P2
SRR12159455	0	P2
SRR12159452	0	P2
SRR12159449	0	P2
SRR12159445	0	P2
SRR12159442	0	P2
SRR12159439	0	P2
SRR12159436	0	P2
SRR12159432	0	P2
SRR12159429	0	P2
SRR12159426	0	P2
SRR12159281	7	P2
SRR12159044	7	P2
SRR12159411	7	P2
SRR12159280	7	P2
SRR12159365	7	P2
SRR12159332	7	P2
SRR12159298	7	P2
SRR12159232	7	P2
SRR12159199	7	P2
SRR12159166	7	P2
SRR12159132	7	P2
SRR12159099	7	P2
SRR12159066	7	P2
SRR12159032	7	P2
SRR12158999	7	P2
SRR12158966	7	P2
SRR12159523	7	P2
SRR12159490	7	P2
SRR12159457	7	P2
SRR12159435	7	P2
SRR12159421	7	P2
SRR12159418	7	P2
SRR12159415	7	P2
SRR12159413	7	P2
SRR12159409	7	P2
SRR12159406	7	P2
SRR12159403	7	P2
SRR12159399	7	P2
SRR12159396	7	P2
SRR12159393	7	P2
SRR12159391	7	P2
SRR12159387	7	P2
SRR12159384	7	P2
SRR12159381	7	P2
SRR12159279	7	P2
SRR12159276	7	P2
SRR12159273	7	P2
SRR12159270	7	P2
SRR12159267	7	P2
SRR12159264	7	P2
SRR12159261	7	P2
SRR12159257	7	P2
SRR12159254	7	P2
SRR12159251	7	P2
SRR12159377	7	P2
SRR12159373	7	P2
SRR12159370	7	P2
SRR12159367	7	P2
SRR12159363	7	P2
SRR12159361	7	P2
SRR12159358	7	P2
SRR12159355	7	P2
SRR12159351	7	P2
SRR12159348	7	P2
SRR12159345	7	P2
SRR12159341	7	P2
SRR12159338	7	P2
SRR12159335	7	P2
SRR12159331	7	P2
SRR12159328	7	P2
SRR12159325	7	P2
SRR12159322	7	P2
SRR12159318	7	P2
SRR12159315	7	P2
SRR12159312	7	P2
SRR12159308	7	P2
SRR12159305	7	P2
SRR12159302	7	P2
SRR12159297	7	P2
SRR12159294	7	P2
SRR12159291	7	P2
SRR12159288	7	P2
SRR12159284	7	P2
SRR12159248	7	P2
SRR12159245	7	P2
SRR12159242	7	P2
SRR12159239	7	P2
SRR12159236	7	P2
SRR12159233	7	P2
SRR12159229	7	P2
SRR12159226	7	P2
SRR12159223	7	P2
SRR12159219	7	P2
SRR12159214	7	P2
SRR12159211	7	P2
SRR12159207	7	P2
SRR12159205	7	P2
SRR12159202	7	P2
SRR12159200	7	P2
SRR12159196	7	P2
SRR12159193	7	P2
SRR12159190	7	P2
SRR12159186	7	P2
SRR12159183	7	P2
SRR12159180	7	P2
SRR12159176	7	P2
SRR12159173	7	P2
SRR12159170	7	P2
SRR12159167	7	P2
SRR12159163	7	P2
SRR12159160	7	P2
SRR12159157	7	P2
SRR12159152	7	P2
SRR12159149	7	P2
SRR12159146	7	P2
SRR12159142	7	P2
SRR12159139	7	P2
SRR12159136	7	P2
SRR12159133	7	P2
SRR12159129	7	P2
SRR12159126	7	P2
SRR12159123	7	P2
SRR12159119	7	P2
SRR12159117	7	P2
SRR12159114	7	P2
SRR12159111	7	P2
SRR12159107	7	P2
SRR12159104	7	P2
SRR12159101	7	P2
SRR12159097	7	P2
SRR12159094	7	P2
SRR12159092	7	P2
SRR12159089	7	P2
SRR12159085	7	P2
SRR12159083	7	P2
SRR12159080	7	P2
SRR12159076	7	P2
SRR12159073	7	P2
SRR12159070	7	P2
SRR12159067	7	P2
SRR12159063	7	P2
SRR12159060	7	P2
SRR12159057	7	P2
SRR12159053	7	P2
SRR12159050	7	P2
SRR12159047	7	P2
SRR12159042	7	P2
SRR12159039	7	P2
SRR12159036	7	P2
SRR12159033	7	P2
SRR12159029	7	P2
SRR12159026	7	P2
SRR12159023	7	P2
SRR12159019	7	P2
SRR12159016	7	P2
SRR12159013	7	P2
SRR12159009	7	P2
SRR12159006	7	P2
SRR12159003	7	P2
SRR12159000	7	P2
SRR12158996	7	P2
SRR12158993	7	P2
SRR12158990	7	P2
SRR12158984	7	P2
SRR12158981	7	P2
SRR12158979	7	P2
SRR12158975	7	P2
SRR12158972	7	P2
SRR12158970	7	P2
SRR12158967	7	P2
SRR12158963	7	P2
SRR12158960	7	P2
SRR12158957	7	P2
SRR12158953	7	P2
SRR12158951	7	P2
SRR12158948	7	P2
SRR12159536	7	P2
SRR12159532	7	P2
SRR12159529	7	P2
SRR12159526	7	P2
SRR12159521	7	P2
SRR12159518	7	P2
SRR12159515	7	P2
SRR12159511	7	P2
SRR12159508	7	P2
SRR12159505	7	P2
SRR12159502	7	P2
SRR12159498	7	P2
SRR12159496	7	P2
SRR12159493	7	P2
SRR12159489	7	P2
SRR12159487	7	P2
SRR12159484	7	P2
SRR12159481	7	P2
SRR12159477	7	P2
SRR12159474	7	P2
SRR12159471	7	P2
SRR12159467	7	P2
SRR12159464	7	P2
SRR12159461	7	P2
SRR12159458	7	P2
SRR12159454	7	P2
SRR12159451	7	P2
SRR12159448	7	P2
SRR12159444	7	P2
SRR12159441	7	P2
SRR12159438	7	P2
SRR12159434	7	P2
SRR12159431	7	P2
SRR12159428	7	P2
SRR12159425	7	P2
SRR12159299	91	P2
SRR12159524	91	P2
SRR12159400	91	P2
SRR12159269	91	P2
SRR12159258	91	P2
SRR12159354	91	P2
SRR12159321	91	P2
SRR12159287	91	P2
SRR12159221	91	P2
SRR12159188	91	P2
SRR12159154	91	P2
SRR12159121	91	P2
SRR12159088	91	P2
SRR12159055	91	P2
SRR12159021	91	P2
SRR12158988	91	P2
SRR12158955	91	P2
SRR12159512	91	P2
SRR12159479	91	P2
SRR12159420	91	P2
SRR12159417	91	P2
SRR12159412	91	P2
SRR12159408	91	P2
SRR12159405	91	P2
SRR12159402	91	P2
SRR12159398	91	P2
SRR12159395	91	P2
SRR12159390	91	P2
SRR12159386	91	P2
SRR12159383	91	P2
SRR12159380	91	P2
SRR12159278	91	P2
SRR12159275	91	P2
SRR12159272	91	P2
SRR12159266	91	P2
SRR12159263	91	P2
SRR12159260	91	P2
SRR12159256	91	P2
SRR12159253	91	P2
SRR12159250	91	P2
SRR12159375	91	P2
SRR12159372	91	P2
SRR12159369	91	P2
SRR12159366	91	P2
SRR12159360	91	P2
SRR12159357	91	P2
SRR12159353	91	P2
SRR12159350	91	P2
SRR12159347	91	P2
SRR12159344	91	P2
SRR12159340	91	P2
SRR12159337	91	P2
SRR12159334	91	P2
SRR12159330	91	P2
SRR12159327	91	P2
SRR12159324	91	P2
SRR12159320	91	P2
SRR12159317	91	P2
SRR12159314	91	P2
SRR12159311	91	P2
SRR12159307	91	P2
SRR12159304	91	P2
SRR12159301	91	P2
SRR12159296	91	P2
SRR12159293	91	P2
SRR12159290	91	P2
SRR12159286	91	P2
SRR12159283	91	P2
SRR12159247	91	P2
SRR12159241	91	P2
SRR12159238	91	P2
SRR12159235	91	P2
SRR12159231	91	P2
SRR12159228	91	P2
SRR12159225	91	P2
SRR12159222	91	P2
SRR12159218	91	P2
SRR12159216	91	P2
SRR12159213	91	P2
SRR12159209	91	P2
SRR12159204	91	P2
SRR12159198	91	P2
SRR12159195	91	P2
SRR12159192	91	P2
SRR12159189	91	P2
SRR12159185	91	P2
SRR12159182	91	P2
SRR12159179	91	P2
SRR12159175	91	P2
SRR12159172	91	P2
SRR12159169	91	P2
SRR12159165	91	P2
SRR12159162	91	P2
SRR12159159	91	P2
SRR12159156	91	P2
SRR12159151	91	P2
SRR12159148	91	P2
SRR12159145	91	P2
SRR12159141	91	P2
SRR12159138	91	P2
SRR12159135	91	P2
SRR12159131	91	P2
SRR12159128	91	P2
SRR12159125	91	P2
SRR12159122	91	P2
SRR12159116	91	P2
SRR12159113	91	P2
SRR12159109	91	P2
SRR12159106	91	P2
SRR12159103	91	P2
SRR12159100	91	P2
SRR12159096	91	P2
SRR12159091	91	P2
SRR12159087	91	P2
SRR12159082	91	P2
SRR12159079	91	P2
SRR12159075	91	P2
SRR12159072	91	P2
SRR12159069	91	P2
SRR12159065	91	P2
SRR12159062	91	P2
SRR12159059	91	P2
SRR12159056	91	P2
SRR12159052	91	P2
SRR12159049	91	P2
SRR12159046	91	P2
SRR12159041	91	P2
SRR12159038	91	P2
SRR12159035	91	P2
SRR12159031	91	P2
SRR12159028	91	P2
SRR12159025	91	P2
SRR12159022	91	P2
SRR12159018	91	P2
SRR12159015	91	P2
SRR12159012	91	P2
SRR12159008	91	P2
SRR12159005	91	P2
SRR12159002	91	P2
SRR12158998	91	P2
SRR12158995	91	P2
SRR12158992	91	P2
SRR12158989	91	P2
SRR12158986	91	P2
SRR12158983	91	P2
SRR12158978	91	P2
SRR12158974	91	P2
SRR12158969	91	P2
SRR12158965	91	P2
SRR12158962	91	P2
SRR12158959	91	P2
SRR12158956	91	P2
SRR12158950	91	P2
SRR12158947	91	P2
SRR12159534	91	P2
SRR12159531	91	P2
SRR12159528	91	P2
SRR12159525	91	P2
SRR12159520	91	P2
SRR12159517	91	P2
SRR12159514	91	P2
SRR12159510	91	P2
SRR12159507	91	P2
SRR12159504	91	P2
SRR12159500	91	P2
SRR12159495	91	P2
SRR12159492	91	P2
SRR12159488	91	P2
SRR12159483	91	P2
SRR12159480	91	P2
SRR12159476	91	P2
SRR12159473	91	P2
SRR12159470	91	P2
SRR12159466	91	P2
SRR12159463	91	P2
SRR12159460	91	P2
SRR12159456	91	P2
SRR12159453	91	P2
SRR12159450	91	P2
SRR12159447	91	P2
SRR12159443	91	P2
SRR12159440	91	P2
SRR12159437	91	P2
SRR12159433	91	P2
SRR12159430	91	P2
SRR12159427	91	P2
SRR12159423	91	P2

### Sheet: P3
sample	group
SRR15082032	0	P3
SRR15082018	0	P3
SRR15081933	0	P3
SRR15081919	0	P3
SRR15081976	0	P3
SRR15081970	0	P3
SRR15081967	0	P3
SRR15082027	0	P3
SRR15082024	0	P3
SRR15082021	0	P3
SRR15082017	0	P3
SRR15082014	0	P3
SRR15082011	0	P3
SRR15082008	0	P3
SRR15082004	0	P3
SRR15082001	0	P3
SRR15081998	0	P3
SRR15081924	0	P3
SRR15081927	0	P3
SRR15081930	0	P3
SRR15081934	0	P3
SRR15081937	0	P3
SRR15081940	0	P3
SRR15081910	0	P3
SRR15081946	0	P3
SRR15081912	0	P3
SRR15081950	0	P3
SRR15081951	0	P3
SRR15081916	0	P3
SRR15081955	0	P3
SRR15081920	0	P3
SRR15081961	0	P3
SRR15081958	0	P3
SRR15081923	0	P3
SRR15081995	0	P3
SRR15081992	0	P3
SRR15081989	0	P3
SRR15081985	0	P3
SRR15081982	0	P3
SRR15081979	0	P3
SRR15081975	0	P3
SRR15082031	90	P3
SRR15082007	90	P3
SRR15081943	90	P3
SRR15082030	90	P3
SRR15081972	90	P3
SRR15081969	90	P3
SRR15081966	90	P3
SRR15082026	90	P3
SRR15082023	90	P3
SRR15082020	90	P3
SRR15082016	90	P3
SRR15082013	90	P3
SRR15082010	90	P3
SRR15082006	90	P3
SRR15082003	90	P3
SRR15082000	90	P3
SRR15081997	90	P3
SRR15081925	90	P3
SRR15081928	90	P3
SRR15081931	90	P3
SRR15081935	90	P3
SRR15081938	90	P3
SRR15081941	90	P3
SRR15081944	90	P3
SRR15081947	90	P3
SRR15081948	90	P3
SRR15081913	90	P3
SRR15081952	90	P3
SRR15081917	90	P3
SRR15081962	90	P3
SRR15081956	90	P3
SRR15081921	90	P3
SRR15081959	90	P3
SRR15082029	90	P3
SRR15081994	90	P3
SRR15081991	90	P3
SRR15081988	90	P3
SRR15081984	90	P3
SRR15081981	90	P3
SRR15081978	90	P3
SRR15081974	90	P3
SRR15081965	180	P3
SRR15081964	180	P3
SRR15081914	180	P3
SRR15081987	180	P3
SRR15081971	180	P3
SRR15081968	180	P3
SRR15082028	180	P3
SRR15082025	180	P3
SRR15082022	180	P3
SRR15082019	180	P3
SRR15082015	180	P3
SRR15082012	180	P3
SRR15082009	180	P3
SRR15082005	180	P3
SRR15082002	180	P3
SRR15081999	180	P3
SRR15081963	180	P3
SRR15081926	180	P3
SRR15081929	180	P3
SRR15081932	180	P3
SRR15081936	180	P3
SRR15081939	180	P3
SRR15081942	180	P3
SRR15081945	180	P3
SRR15081911	180	P3
SRR15081949	180	P3
SRR15081915	180	P3
SRR15081953	180	P3
SRR15081954	180	P3
SRR15081918	180	P3
SRR15081957	180	P3
SRR15081922	180	P3
SRR15081960	180	P3
SRR15081996	180	P3
SRR15081993	180	P3
SRR15081990	180	P3
SRR15081986	180	P3
SRR15081983	180	P3
SRR15081980	180	P3
SRR15081977	180	P3
SRR15081973	180	P3

### Sheet: P4
sample	group
SRR7351628	0	P4
SRR7351629	0	P4
SRR7351630	0	P4
SRR7351631	0	P4
SRR7351632	0	P4
SRR7351633	0	P4
SRR7351634	0	P4
SRR7351635	0	P4
SRR7351636	0	P4
SRR7351637	720	P4
SRR7351638	720	P4
SRR7351639	720	P4
SRR7351640	720	P4
SRR7351641	720	P4
SRR7351642	720	P4
SRR7351643	720	P4
SRR7351644	720	P4
SRR7351645	360	P4
SRR7351646	360	P4
SRR7351647	360	P4
SRR7351648	360	P4
SRR7351649	360	P4
SRR7351650	360	P4
SRR7351651	360	P4
SRR7351652	360	P4
SRR7351653	360	P4
SRR7351654	720	P4
SRR7351655	720	P4
SRR7351656	720	P4
SRR7351657	360	P4
SRR7351658	360	P4
SRR7351659	360	P4
SRR7351660	360	P4
SRR7351661	360	P4
SRR7351662	720	P4
SRR7351663	720	P4
SRR7351664	360	P4
SRR7351665	360	P4
SRR7351666	360	P4
SRR7351667	360	P4
SRR7351668	0	P4
SRR7351669	720	P4
SRR7351670	90	P4
SRR7351671	90	P4
SRR7351672	360	P4
SRR7351673	360	P4
SRR7351674	90	P4
SRR7351675	90	P4
SRR7351676	0	P4
SRR7351677	0	P4
SRR7351678	720	P4
SRR7351679	360	P4
SRR7351680	0	P4
SRR7351681	720	P4
SRR7351682	0	P4
SRR7351683	0	P4
SRR7351684	0	P4
SRR7351685	0	P4
SRR7351686	0	P4
SRR7351687	0	P4
SRR7351688	0	P4
SRR7351689	0	P4
SRR7351690	0	P4
SRR7351691	0	P4
SRR7351692	720	P4
SRR7351693	360	P4
SRR7351694	90	P4
SRR7351695	0	P4
SRR7351696	0	P4
SRR7351697	0	P4
SRR7351698	720	P4
SRR7351699	720	P4
SRR7351700	720	P4
SRR7351701	720	P4
SRR7351702	0	P4
SRR7351703	0	P4
SRR7351704	0	P4
SRR7351705	0	P4
SRR7351706	0	P4
SRR7351707	0	P4
SRR7351708	0	P4
SRR7351709	0	P4
SRR7351710	0	P4
SRR7351711	0	P4
SRR7351712	360	P4
SRR7351713	360	P4
SRR7351714	360	P4
SRR7351715	360	P4
SRR7351716	360	P4
SRR7351717	360	P4
SRR7351718	360	P4
SRR7351719	360	P4
SRR7351720	360	P4
SRR7351721	360	P4
SRR7351722	360	P4
SRR7351723	360	P4
SRR7351724	360	P4
SRR7351725	360	P4
SRR7351726	360	P4
SRR7351727	360	P4
SRR7351728	360	P4
SRR7351729	360	P4
SRR7351730	360	P4
SRR7351731	360	P4
SRR7351732	90	P4
SRR7351733	90	P4
SRR7351734	0	P4
SRR7351735	0	P4
SRR7351736	90	P4
SRR7351737	90	P4
SRR7351738	360	P4
SRR7351739	90	P4
SRR7351740	90	P4
SRR7351741	90	P4
SRR7351742	90	P4
SRR7351743	90	P4
SRR7351744	360	P4
SRR7351745	360	P4
SRR7351746	360	P4
SRR7351747	360	P4
SRR7351748	360	P4
SRR7351749	360	P4
SRR7351750	360	P4
SRR7351751	360	P4
SRR7351752	360	P4
SRR7351753	360	P4
SRR7351754	0	P4
SRR7351755	0	P4
SRR7351756	720	P4
SRR7351757	720	P4
SRR7351758	360	P4
SRR7351759	0	P4
SRR7351760	0	P4
SRR7351761	720	P4
SRR7351762	720	P4
SRR7351763	0	P4
SRR7351764	0	P4
SRR7351765	0	P4
SRR7351766	0	P4
SRR7351767	0	P4
SRR7351768	0	P4
SRR7351769	0	P4
SRR7351770	0	P4
SRR7351771	90	P4
SRR7351772	720	P4
SRR7351773	0	P4
SRR7351774	360	P4
SRR7351775	360	P4
SRR7351776	90	P4
SRR7351777	90	P4
SRR7351778	90	P4
SRR7351779	90	P4
SRR7351780	90	P4
SRR7351781	90	P4
SRR7351782	90	P4
SRR7351783	90	P4
SRR7351784	720	P4
SRR7351785	720	P4
SRR7351786	360	P4
SRR7351787	360	P4
SRR7351788	360	P4
SRR7351789	720	P4
SRR7351790	720	P4
SRR7351791	720	P4
SRR7351792	720	P4
SRR7351793	720	P4
SRR7351794	720	P4
SRR7351795	720	P4
SRR7351796	720	P4
SRR7351797	0	P4
SRR7351798	360	P4
SRR7351799	720	P4
SRR7351800	360	P4
SRR7351801	720	P4
SRR7351802	720	P4
SRR7351803	720	P4
SRR7351804	720	P4
SRR7351805	720	P4
SRR7351806	720	P4
SRR7351807	720	P4
SRR7351808	720	P4
SRR7351809	720	P4
SRR7351810	360	P4
SRR7351811	720	P4
SRR7351812	360	P4
SRR7351813	360	P4
SRR7351814	90	P4
SRR7351815	360	P4
SRR7351816	360	P4
SRR7351817	360	P4
SRR7351818	360	P4
SRR7351819	360	P4
SRR7351820	360	P4
SRR7351821	720	P4
SRR7351822	720	P4
SRR7351823	0	P4
SRR7351824	0	P4
SRR7351825	0	P4
SRR7351826	0	P4
SRR7351827	90	P4
SRR7351828	360	P4
SRR7351829	0	P4
SRR7351830	0	P4
SRR7351831	90	P4
SRR7351832	360	P4
SRR7351833	360	P4
SRR7351834	0	P4
SRR7351835	90	P4
SRR7351836	90	P4
SRR7351837	360	P4
SRR7351838	360	P4
SRR7351839	0	P4
SRR7351840	0	P4
SRR7351841	360	P4
SRR7351842	720	P4
SRR7351843	720	P4
SRR7351844	0	P4
SRR7351845	90	P4
SRR7351846	90	P4
SRR7351847	90	P4
SRR7351848	90	P4
SRR7351849	90	P4
SRR7351850	90	P4
SRR7351851	90	P4
SRR7351852	90	P4
SRR7351853	360	P4
SRR7351854	720	P4
SRR7351855	360	P4
SRR7351856	90	P4
SRR7351857	720	P4
SRR7351858	360	P4
SRR7351859	360	P4
SRR7351860	720	P4
SRR7351861	360	P4
SRR7351862	360	P4
SRR7351863	0	P4
SRR7351864	720	P4
SRR7351865	360	P4
SRR7351866	0	P4
SRR7351867	360	P4
SRR7351868	360	P4
SRR7351869	720	P4
SRR7351870	90	P4
SRR7351871	720	P4
SRR7351872	720	P4
SRR7351873	360	P4
SRR7351874	360	P4
SRR7351875	360	P4
SRR7351876	90	P4
SRR7351877	360	P4
SRR7351878	90	P4
SRR7351879	720	P4
SRR7351880	0	P4
SRR7351881	0	P4
SRR7351882	90	P4
SRR7351883	0	P4
SRR7351884	0	P4
SRR7351885	0	P4
SRR7351886	0	P4
SRR7351887	0	P4
SRR7351888	0	P4
SRR7351889	0	P4
SRR7351890	0	P4
SRR7351891	0	P4
SRR7351892	0	P4
SRR7351893	0	P4
SRR7351894	360	P4
SRR7351895	720	P4
SRR7351896	360	P4
SRR7351897	0	P4
SRR7351898	0	P4
SRR7351899	720	P4
SRR7351900	720	P4
SRR7351901	720	P4
SRR7351902	720	P4
SRR7351903	720	P4
SRR7351904	720	P4
SRR7351905	90	P4
SRR7351906	90	P4
SRR7351907	360	P4
SRR7351908	720	P4
SRR7351909	720	P4
SRR7351910	720	P4
SRR7351911	720	P4
SRR7351912	720	P4
SRR7351913	720	P4
SRR7351914	720	P4
SRR7351915	720	P4
SRR7351916	90	P4
SRR7351917	90	P4
SRR7351918	360	P4
SRR7351919	0	P4
SRR7351920	0	P4
SRR7351921	0	P4
SRR7351922	0	P4
SRR7351923	0	P4
SRR7351924	0	P4
SRR7351925	0	P4
SRR7351926	0	P4
SRR7351927	0	P4
SRR7351928	0	P4
SRR7351929	720	P4
SRR7351930	720	P4
SRR7351932	90	P4
SRR7351933	360	P4
SRR7351934	360	P4
SRR7351935	360	P4
SRR7351936	720	P4
SRR7351937	0	P4
SRR7351938	0	P4
SRR7351939	360	P4
SRR7351940	360	P4
SRR7351941	360	P4
SRR7351942	360	P4
SRR7351943	360	P4
SRR7351944	360	P4
SRR7351945	360	P4
SRR7351946	360	P4
SRR7351947	90	P4
SRR7351948	90	P4
SRR7351949	720	P4
SRR7351950	720	P4
SRR7351951	90	P4
SRR7351952	90	P4
SRR7351953	90	P4
SRR7351954	720	P4
SRR7351955	90	P4
SRR7351956	90	P4
SRR7351957	360	P4
SRR7351958	90	P4
SRR7351959	720	P4
SRR7351960	720	P4
SRR7351961	720	P4
SRR7351962	360	P4
SRR7351963	360	P4
SRR7351964	360	P4
SRR7351965	360	P4
SRR7351966	0	P4
SRR7351967	360	P4
SRR7351968	720	P4
SRR7351969	360	P4
SRR7351970	360	P4
SRR7351971	360	P4
SRR7351972	360	P4
SRR7351973	360	P4
SRR7351974	0	P4
SRR7351976	720	P4
SRR7351977	720	P4
SRR7351978	720	P4
SRR7351979	720	P4
SRR7351980	720	P4
SRR7351981	720	P4
SRR7351982	720	P4
SRR7351983	720	P4
SRR7351984	720	P4
SRR7351985	360	P4
SRR7351986	360	P4
SRR7351987	360	P4
SRR7351988	360	P4
SRR7351989	360	P4
SRR7351990	360	P4
SRR7351991	0	P4
SRR7351992	720	P4
SRR7351993	360	P4
SRR7351994	0	P4
SRR7351995	0	P4
SRR7351996	360	P4
SRR7351997	0	P4
SRR7351998	0	P4
SRR7351999	90	P4
SRR7352000	360	P4
SRR7352001	360	P4
SRR7352002	720	P4
SRR7352003	90	P4
SRR7352004	0	P4
SRR7352005	0	P4
SRR7352006	360	P4
SRR7352007	360	P4
SRR7352008	0	P4
SRR7352009	0	P4
SRR7352010	0	P4
SRR7352011	0	P4
SRR7352012	0	P4
SRR7352013	0	P4
SRR7352014	0	P4
SRR7352015	0	P4
SRR7352016	360	P4
SRR7352017	360	P4
SRR7352018	360	P4
SRR7352019	360	P4
SRR7352020	360	P4
SRR7352021	90	P4
SRR7352022	0	P4
SRR7352023	360	P4
SRR7352024	360	P4
SRR7352025	360	P4
SRR7352026	0	P4
SRR7352027	720	P4
SRR7352028	720	P4
SRR7352029	720	P4
SRR7352030	720	P4
SRR7352031	720	P4
SRR7352032	720	P4
SRR7352033	720	P4
SRR7352034	720	P4
SRR7352035	90	P4
SRR7352036	90	P4
SRR7352037	360	P4
SRR7352038	360	P4
SRR7352039	0	P4
SRR7352040	0	P4
SRR7352041	360	P4
SRR7352042	360	P4
SRR7352043	360	P4
SRR7352054	90	P4
SRR7352055	360	P4
SRR7352056	360	P4
SRR7352057	0	P4
SRR7352058	90	P4
SRR7352059	90	P4
SRR7352060	360	P4
SRR7352061	720	P4
SRR7352062	720	P4
SRR7352063	0	P4
SRR7352064	0	P4
SRR7352065	90	P4
SRR7352066	90	P4
SRR7352080	90	P4
SRR7352081	90	P4
SRR7352082	90	P4
SRR7352083	90	P4
SRR7352084	90	P4
SRR7352091	720	P4
SRR7352093	720	P4
SRR7352094	720	P4
SRR7352095	720	P4
SRR7352096	720	P4
SRR7352099	0	P4
SRR7352100	360	P4
SRR7352101	360	P4
SRR7352102	360	P4
SRR7352103	360	P4
SRR7352104	360	P4
SRR7352105	0	P4
SRR7352106	360	P4
SRR7352107	360	P4
SRR7352108	720	P4
SRR7411259	0	P4
SRR7411260	0	P4
SRR7411262	90	P4
SRR7411263	90	P4
SRR7411264	90	P4
SRR7411266	0	P4
SRR7411279	90	P4
SRR7411280	90	P4
SRR7411281	360	P4
SRR7411285	90	P4
SRR7411287	90	P4
SRR7411302	0	P4
SRR7411304	90	P4
SRR7411305	90	P4
SRR7411306	0	P4
SRR7411308	90	P4
SRR7411318	0	P4
SRR7411319	360	P4
SRR7411320	360	P4
SRR7411321	360	P4
SRR7411322	360	P4
SRR7411323	360	P4
SRR7411324	360	P4
SRR7411325	90	P4
SRR7411326	360	P4
SRR7411327	360	P4
SRR7411328	360	P4
SRR7411329	90	P4
SRR7411331	90	P4
SRR7411332	90	P4
SRR7411333	90	P4
SRR7411347	0	P4
SRR7411348	360	P4
SRR7411349	360	P4
SRR7411350	360	P4
SRR7411351	360	P4
SRR7411352	360	P4
SRR7411355	360	P4
SRR7411356	360	P4
SRR7411357	90	P4
SRR7411358	90	P4
SRR7411359	360	P4
SRR7411360	360	P4
SRR7411362	360	P4
SRR7411363	360	P4
SRR7411367	360	P4
SRR7411368	360	P4
SRR7411369	90	P4
SRR7411370	90	P4
SRR7411371	360	P4
SRR7411372	0	P4
SRR7411373	90	P4
SRR7411375	90	P4
SRR7411376	90	P4
SRR7411377	90	P4
SRR7411380	90	P4
SRR7411381	90	P4
SRR7411382	90	P4
SRR7411383	90	P4
SRR7411384	90	P4
SRR7411385	90	P4
SRR7411386	90	P4
SRR7411387	90	P4
SRR7411388	90	P4
SRR7411389	90	P4
SRR7411390	90	P4
SRR7411391	90	P4
SRR7411392	90	P4
SRR7411393	0	P4
SRR7411394	0	P4
SRR7411395	720	P4
SRR7411396	90	P4
SRR7411397	720	P4
SRR7411398	720	P4
SRR7411399	0	P4
SRR7411400	720	P4
SRR7411401	720	P4
SRR7411402	0	P4
SRR7411403	0	P4
SRR7411404	360	P4
SRR7411405	0	P4
SRR7411406	360	P4
SRR7411407	0	P4
SRR7411408	0	P4
SRR7411409	0	P4
SRR7411410	0	P4
SRR7411411	0	P4
SRR7411412	0	P4

### Sheet: Sheet6
sample	group	P
ERR4283114	90	P1
ERR4283115	180	P1
ERR4283116	270	P1
ERR4283117	360	P1
ERR4283118	90	P1
ERR4283119	180	P1
ERR4283120	270	P1
ERR4283121	360	P1
ERR4283122	90	P1
ERR4283123	180	P1
ERR4283124	270	P1
ERR4283125	360	P1
ERR4283126	90	P1
ERR4283127	180	P1
ERR4283128	270	P1
ERR4283129	360	P1
ERR4283130	90	P1
ERR4283131	180	P1
ERR4283132	270	P1
ERR4283133	360	P1
ERR4283134	90	P1
ERR4283135	180	P1
ERR4283136	270	P1
ERR4283137	360	P1
ERR4283138	90	P1
ERR4283139	180	P1
ERR4283140	270	P1
ERR4283141	360	P1
ERR4283142	90	P1
ERR4283143	180	P1
ERR4283144	270	P1
ERR4283145	360	P1
ERR4283146	90	P1
ERR4283147	180	P1
ERR4283148	270	P1
ERR4283149	360	P1
ERR4283150	90	P1
ERR4283151	180	P1
ERR4283152	270	P1
ERR4283153	90	P1
ERR4283154	180	P1
ERR4283155	270	P1
ERR4283156	360	P1
ERR4283157	90	P1
ERR4283158	180	P1
ERR4283159	270	P1
ERR4283160	360	P1
ERR4283161	90	P1
ERR4283162	270	P1
ERR4283163	360	P1
ERR4283164	90	P1
ERR4283165	180	P1
ERR4283166	270	P1
ERR4283167	360	P1
ERR4283168	90	P1
ERR4283169	180	P1
ERR4283170	270	P1
ERR4283171	360	P1
ERR4283172	90	P1
ERR4283173	180	P1
ERR4283174	270	P1
ERR4283175	360	P1
ERR4283176	90	P1
ERR4283177	180	P1
ERR4283178	270	P1
ERR4283179	360	P1
ERR4283180	90	P1
ERR4283181	180	P1
ERR4283182	270	P1
ERR4283183	360	P1
ERR4283184	90	P1
ERR4283185	180	P1
ERR4283186	270	P1
ERR4283187	360	P1
ERR4283188	90	P1
ERR4283189	180	P1
ERR4283190	270	P1
ERR4283191	360	P1
ERR4283192	90	P1
ERR4283193	180	P1
ERR4283194	270	P1
ERR4283195	90	P1
ERR4283196	270	P1
ERR4283197	360	P1
ERR4283198	90	P1
ERR4283199	180	P1
ERR4283200	270	P1
ERR4283201	360	P1
ERR4283202	90	P1
ERR4283203	270	P1
ERR4283204	360	P1
ERR4283205	90	P1
ERR4283206	180	P1
ERR4283207	270	P1
ERR4283208	360	P1
ERR4283209	90	P1
ERR4283210	180	P1
ERR4283211	270	P1
ERR4283212	360	P1
ERR4283213	90	P1
ERR4283214	180	P1
ERR4283215	270	P1
ERR4283216	360	P1
ERR4283217	90	P1
ERR4283218	180	P1
ERR4283219	270	P1
ERR4283220	360	P1
ERR4283221	90	P1
ERR4283222	180	P1
ERR4283223	360	P1
ERR4283224	90	P1
ERR4283225	180	P1
ERR4283226	270	P1
ERR4283227	360	P1
ERR4283228	90	P1
ERR4283229	180	P1
ERR4283230	270	P1
ERR4283231	360	P1
ERR4283232	90	P1
ERR4283233	180	P1
ERR4283234	270	P1
ERR4283235	360	P1
ERR4283236	90	P1
ERR4283237	180	P1
ERR4283238	270	P1
ERR4283239	360	P1
ERR4283240	90	P1
ERR4283241	180	P1
ERR4283242	270	P1
ERR4283243	360	P1
ERR4283244	90	P1
ERR4283245	180	P1
ERR4283246	270	P1
ERR4283247	360	P1
ERR4283248	90	P1
ERR4283249	180	P1
ERR4283250	270	P1
ERR4283251	360	P1
ERR4283252	90	P1
ERR4283253	180	P1
ERR4283254	360	P1
ERR4283255	90	P1
ERR4283256	180	P1
ERR4283257	270	P1
ERR4283258	360	P1
ERR4283259	90	P1
ERR4283260	180	P1
ERR4283261	270	P1
ERR4283262	360	P1
ERR4283263	90	P1
ERR4283264	180	P1
ERR4283265	270	P1
ERR4283266	360	P1
ERR4283267	90	P1
ERR4283268	180	P1
ERR4283269	270	P1
ERR4283270	360	P1
ERR4283271	90	P1
ERR4283272	180	P1
ERR4283273	270	P1
ERR4283274	360	P1
ERR4283275	90	P1
ERR4283276	180	P1
ERR4283277	270	P1
ERR4283278	360	P1
ERR4283279	90	P1
ERR4283280	180	P1
ERR4283281	270	P1
ERR4283282	360	P1
ERR4283283	90	P1
ERR4283284	180	P1
ERR4283285	270	P1
ERR4283286	360	P1
ERR4283287	90	P1
ERR4283288	180	P1
ERR4283289	270	P1
ERR4283290	360	P1
ERR4283291	90	P1
ERR4283292	180	P1
ERR4283293	270	P1
ERR4283294	360	P1
ERR4283295	90	P1
ERR4283296	180	P1
ERR4283297	270	P1
ERR4283298	360	P1
ERR4283299	90	P1
ERR4283300	90	P1
ERR4283301	180	P1
ERR4283302	270	P1
ERR4283303	360	P1
ERR4283304	90	P1
ERR4283305	180	P1
ERR4283306	270	P1
ERR4283307	360	P1
ERR4283308	90	P1
ERR4283309	180	P1
ERR4283310	270	P1
ERR4283311	360	P1
ERR4283312	90	P1
ERR4283313	180	P1
ERR4283314	270	P1
ERR4283315	360	P1
ERR4283316	90	P1
ERR4283317	180	P1
ERR4283318	270	P1
ERR4283319	360	P1
ERR4283320	90	P1
ERR4283321	180	P1
ERR4283322	270	P1
ERR4283323	360	P1
ERR4283324	90	P1
ERR4283325	180	P1
ERR4283326	270	P1
ERR4283327	360	P1
ERR4283328	90	P1
ERR4283329	180	P1
ERR4283330	270	P1
ERR4283331	360	P1
ERR4283332	90	P1
ERR4283333	180	P1
ERR4283334	270	P1
ERR4283335	360	P1
ERR4283336	90	P1
ERR4283337	180	P1
ERR4283338	270	P1
ERR4283339	360	P1
ERR4283340	90	P1
ERR4283341	180	P1
ERR4283342	270	P1
ERR4283343	360	P1
ERR4283344	90	P1
ERR4283345	180	P1
ERR4283346	270	P1
ERR4283347	360	P1
ERR4283348	90	P1
ERR4283349	180	P1
ERR4283350	270	P1
ERR4283351	360	P1
ERR4283352	90	P1
ERR4283353	180	P1
ERR4283354	270	P1
ERR4283355	360	P1
ERR4283356	90	P1
ERR4283357	180	P1
ERR4283358	270	P1
ERR4283359	360	P1
ERR4283360	90	P1
ERR4283361	180	P1
ERR4283362	270	P1
ERR4283363	360	P1
ERR4283364	90	P1
ERR4283365	180	P1
ERR4283366	270	P1
ERR4283367	360	P1
ERR4283368	90	P1
ERR4283369	180	P1
ERR4283370	270	P1
ERR4283371	360	P1
ERR4283372	90	P1
ERR4283373	180	P1
ERR4283374	270	P1
ERR4283375	360	P1
ERR4283376	90	P1
ERR4283377	180	P1
ERR4283378	270	P1
ERR4283379	360	P1
ERR4283380	90	P1
ERR4283381	180	P1
ERR4283382	270	P1
ERR4283383	360	P1
ERR4283384	90	P1
ERR4283385	180	P1
ERR4283386	270	P1
ERR4283387	360	P1
ERR4283388	90	P1
ERR4283389	180	P1
ERR4283390	270	P1
ERR4283391	360	P1
ERR4283392	90	P1
ERR4283393	180	P1
ERR4283394	270	P1
ERR4283395	360	P1
ERR4283396	90	P1
ERR4283397	180	P1
ERR4283398	270	P1
ERR4283399	360	P1
ERR4283400	90	P1
ERR4283401	180	P1
ERR4283402	270	P1
ERR4283403	360	P1
ERR4283404	90	P1
ERR4283405	270	P1
ERR4283406	360	P1
ERR4283407	90	P1
ERR4283408	180	P1
ERR4283409	270	P1
ERR4283410	360	P1
ERR4283411	90	P1
ERR4283412	180	P1
ERR4283413	270	P1
ERR4283414	90	P1
ERR4283415	180	P1
ERR4283416	270	P1
ERR4283417	360	P1
ERR4283418	90	P1
ERR4283419	180	P1
ERR4283420	270	P1
ERR4283421	360	P1
ERR4283422	90	P1
ERR4283423	180	P1
ERR4283424	270	P1
ERR4283425	360	P1
ERR4283426	90	P1
ERR4283427	180	P1
ERR4283428	270	P1
ERR4283429	360	P1
ERR4283430	90	P1
ERR4283431	180	P1
ERR4283432	270	P1
ERR4283433	360	P1
ERR4283434	90	P1
ERR4283435	180	P1
ERR4283436	270	P1
ERR4283437	360	P1
ERR4283438	90	P1
ERR4283439	180	P1
ERR4283440	270	P1
ERR4283441	360	P1
ERR4283442	90	P1
ERR4283443	180	P1
ERR4283444	270	P1
ERR4283445	360	P1
ERR4283446	90	P1
ERR4283447	180	P1
ERR4283448	270	P1
ERR4283449	360	P1
ERR4283450	90	P1
ERR4283451	180	P1
ERR4283452	270	P1
ERR4283453	360	P1
ERR4283454	90	P1
ERR4283455	180	P1
ERR4283456	270	P1
ERR4283457	360	P1
ERR4283458	90	P1
ERR4283459	180	P1
ERR4283460	270	P1
ERR4283461	360	P1
ERR4283462	90	P1
ERR4283463	180	P1
ERR4283464	270	P1
ERR4283465	360	P1
ERR4283466	90	P1
ERR4283467	180	P1
ERR4283468	270	P1
ERR4283469	360	P1
ERR4283470	90	P1
ERR4283471	180	P1
ERR4283472	270	P1
ERR4283473	360	P1
ERR4283474	90	P1
ERR4283475	180	P1
ERR4283476	360	P1
ERR4283477	90	P1
ERR4283478	270	P1
ERR4283479	360	P1
ERR4283480	90	P1
ERR4283481	180	P1
ERR4283482	270	P1
ERR4283483	360	P1
ERR4283484	90	P1
ERR4283485	180	P1
ERR4283486	90	P1
ERR4283487	180	P1
ERR4283488	270	P1
ERR4283489	360	P1
ERR4283490	90	P1
ERR4283491	180	P1
ERR4283492	270	P1
ERR4283493	360	P1
ERR4283494	90	P1
ERR4283495	180	P1
ERR4283496	270	P1
ERR4283497	90	P1
SRR12159282	0	P2
SRR12159155	0	P2
SRR12159422	0	P2
SRR12159389	0	P2
SRR12159376	0	P2
SRR12159343	0	P2
SRR12159310	0	P2
SRR12159243	0	P2
SRR12159210	0	P2
SRR12159177	0	P2
SRR12159143	0	P2
SRR12159110	0	P2
SRR12159077	0	P2
SRR12159043	0	P2
SRR12159010	0	P2
SRR12158977	0	P2
SRR12159535	0	P2
SRR12159501	0	P2
SRR12159468	0	P2
SRR12159446	0	P2
SRR12159424	0	P2
SRR12159419	0	P2
SRR12159416	0	P2
SRR12159414	0	P2
SRR12159410	0	P2
SRR12159407	0	P2
SRR12159404	0	P2
SRR12159401	0	P2
SRR12159397	0	P2
SRR12159394	0	P2
SRR12159392	0	P2
SRR12159388	0	P2
SRR12159385	0	P2
SRR12159382	0	P2
SRR12159379	0	P2
SRR12159277	0	P2
SRR12159274	0	P2
SRR12159271	0	P2
SRR12159268	0	P2
SRR12159265	0	P2
SRR12159262	0	P2
SRR12159259	0	P2
SRR12159255	0	P2
SRR12159252	0	P2
SRR12159378	0	P2
SRR12159374	0	P2
SRR12159371	0	P2
SRR12159368	0	P2
SRR12159364	0	P2
SRR12159362	0	P2
SRR12159359	0	P2
SRR12159356	0	P2
SRR12159352	0	P2
SRR12159349	0	P2
SRR12159346	0	P2
SRR12159342	0	P2
SRR12159339	0	P2
SRR12159336	0	P2
SRR12159333	0	P2
SRR12159329	0	P2
SRR12159326	0	P2
SRR12159323	0	P2
SRR12159319	0	P2
SRR12159316	0	P2
SRR12159313	0	P2
SRR12159309	0	P2
SRR12159306	0	P2
SRR12159303	0	P2
SRR12159300	0	P2
SRR12159295	0	P2
SRR12159292	0	P2
SRR12159289	0	P2
SRR12159285	0	P2
SRR12159249	0	P2
SRR12159246	0	P2
SRR12159244	0	P2
SRR12159240	0	P2
SRR12159237	0	P2
SRR12159234	0	P2
SRR12159230	0	P2
SRR12159227	0	P2
SRR12159224	0	P2
SRR12159220	0	P2
SRR12159217	0	P2
SRR12159215	0	P2
SRR12159212	0	P2
SRR12159208	0	P2
SRR12159206	0	P2
SRR12159203	0	P2
SRR12159201	0	P2
SRR12159197	0	P2
SRR12159194	0	P2
SRR12159191	0	P2
SRR12159187	0	P2
SRR12159184	0	P2
SRR12159181	0	P2
SRR12159178	0	P2
SRR12159174	0	P2
SRR12159171	0	P2
SRR12159168	0	P2
SRR12159164	0	P2
SRR12159161	0	P2
SRR12159158	0	P2
SRR12159153	0	P2
SRR12159150	0	P2
SRR12159147	0	P2
SRR12159144	0	P2
SRR12159140	0	P2
SRR12159137	0	P2
SRR12159134	0	P2
SRR12159130	0	P2
SRR12159127	0	P2
SRR12159124	0	P2
SRR12159120	0	P2
SRR12159118	0	P2
SRR12159115	0	P2
SRR12159112	0	P2
SRR12159108	0	P2
SRR12159105	0	P2
SRR12159102	0	P2
SRR12159098	0	P2
SRR12159095	0	P2
SRR12159093	0	P2
SRR12159090	0	P2
SRR12159086	0	P2
SRR12159084	0	P2
SRR12159081	0	P2
SRR12159078	0	P2
SRR12159074	0	P2
SRR12159071	0	P2
SRR12159068	0	P2
SRR12159064	0	P2
SRR12159061	0	P2
SRR12159058	0	P2
SRR12159054	0	P2
SRR12159051	0	P2
SRR12159048	0	P2
SRR12159045	0	P2
SRR12159040	0	P2
SRR12159037	0	P2
SRR12159034	0	P2
SRR12159030	0	P2
SRR12159027	0	P2
SRR12159024	0	P2
SRR12159020	0	P2
SRR12159017	0	P2
SRR12159014	0	P2
SRR12159011	0	P2
SRR12159007	0	P2
SRR12159004	0	P2
SRR12159001	0	P2
SRR12158997	0	P2
SRR12158994	0	P2
SRR12158991	0	P2
SRR12158987	0	P2
SRR12158985	0	P2
SRR12158982	0	P2
SRR12158980	0	P2
SRR12158976	0	P2
SRR12158973	0	P2
SRR12158971	0	P2
SRR12158968	0	P2
SRR12158964	0	P2
SRR12158961	0	P2
SRR12158958	0	P2
SRR12158954	0	P2
SRR12158952	0	P2
SRR12158949	0	P2
SRR12159537	0	P2
SRR12159533	0	P2
SRR12159530	0	P2
SRR12159527	0	P2
SRR12159522	0	P2
SRR12159519	0	P2
SRR12159516	0	P2
SRR12159513	0	P2
SRR12159509	0	P2
SRR12159506	0	P2
SRR12159503	0	P2
SRR12159499	0	P2
SRR12159497	0	P2
SRR12159494	0	P2
SRR12159491	0	P2
SRR12159486	0	P2
SRR12159485	0	P2
SRR12159482	0	P2
SRR12159478	0	P2
SRR12159475	0	P2
SRR12159472	0	P2
SRR12159469	0	P2
SRR12159465	0	P2
SRR12159462	0	P2
SRR12159459	0	P2
SRR12159455	0	P2
SRR12159452	0	P2
SRR12159449	0	P2
SRR12159445	0	P2
SRR12159442	0	P2
SRR12159439	0	P2
SRR12159436	0	P2
SRR12159432	0	P2
SRR12159429	0	P2
SRR12159426	0	P2
SRR12159281	7	P2
SRR12159044	7	P2
SRR12159411	7	P2
SRR12159280	7	P2
SRR12159365	7	P2
SRR12159332	7	P2
SRR12159298	7	P2
SRR12159232	7	P2
SRR12159199	7	P2
SRR12159166	7	P2
SRR12159132	7	P2
SRR12159099	7	P2
SRR12159066	7	P2
SRR12159032	7	P2
SRR12158999	7	P2
SRR12158966	7	P2
SRR12159523	7	P2
SRR12159490	7	P2
SRR12159457	7	P2
SRR12159435	7	P2
SRR12159421	7	P2
SRR12159418	7	P2
SRR12159415	7	P2
SRR12159413	7	P2
SRR12159409	7	P2
SRR12159406	7	P2
SRR12159403	7	P2
SRR12159399	7	P2
SRR12159396	7	P2
SRR12159393	7	P2
SRR12159391	7	P2
SRR12159387	7	P2
SRR12159384	7	P2
SRR12159381	7	P2
SRR12159279	7	P2
SRR12159276	7	P2
SRR12159273	7	P2
SRR12159270	7	P2
SRR12159267	7	P2
SRR12159264	7	P2
SRR12159261	7	P2
SRR12159257	7	P2
SRR12159254	7	P2
SRR12159251	7	P2
SRR12159377	7	P2
SRR12159373	7	P2
SRR12159370	7	P2
SRR12159367	7	P2
SRR12159363	7	P2
SRR12159361	7	P2
SRR12159358	7	P2
SRR12159355	7	P2
SRR12159351	7	P2
SRR12159348	7	P2
SRR12159345	7	P2
SRR12159341	7	P2
SRR12159338	7	P2
SRR12159335	7	P2
SRR12159331	7	P2
SRR12159328	7	P2
SRR12159325	7	P2
SRR12159322	7	P2
SRR12159318	7	P2
SRR12159315	7	P2
SRR12159312	7	P2
SRR12159308	7	P2
SRR12159305	7	P2
SRR12159302	7	P2
SRR12159297	7	P2
SRR12159294	7	P2
SRR12159291	7	P2
SRR12159288	7	P2
SRR12159284	7	P2
SRR12159248	7	P2
SRR12159245	7	P2
SRR12159242	7	P2
SRR12159239	7	P2
SRR12159236	7	P2
SRR12159233	7	P2
SRR12159229	7	P2
SRR12159226	7	P2
SRR12159223	7	P2
SRR12159219	7	P2
SRR12159214	7	P2
SRR12159211	7	P2
SRR12159207	7	P2
SRR12159205	7	P2
SRR12159202	7	P2
SRR12159200	7	P2
SRR12159196	7	P2
SRR12159193	7	P2
SRR12159190	7	P2
SRR12159186	7	P2
SRR12159183	7	P2
SRR12159180	7	P2
SRR12159176	7	P2
SRR12159173	7	P2
SRR12159170	7	P2
SRR12159167	7	P2
SRR12159163	7	P2
SRR12159160	7	P2
SRR12159157	7	P2
SRR12159152	7	P2
SRR12159149	7	P2
SRR12159146	7	P2
SRR12159142	7	P2
SRR12159139	7	P2
SRR12159136	7	P2
SRR12159133	7	P2
SRR12159129	7	P2
SRR12159126	7	P2
SRR12159123	7	P2
SRR12159119	7	P2
SRR12159117	7	P2
SRR12159114	7	P2
SRR12159111	7	P2
SRR12159107	7	P2
SRR12159104	7	P2
SRR12159101	7	P2
SRR12159097	7	P2
SRR12159094	7	P2
SRR12159092	7	P2
SRR12159089	7	P2
SRR12159085	7	P2
SRR12159083	7	P2
SRR12159080	7	P2
SRR12159076	7	P2
SRR12159073	7	P2
SRR12159070	7	P2
SRR12159067	7	P2
SRR12159063	7	P2
SRR12159060	7	P2
SRR12159057	7	P2
SRR12159053	7	P2
SRR12159050	7	P2
SRR12159047	7	P2
SRR12159042	7	P2
SRR12159039	7	P2
SRR12159036	7	P2
SRR12159033	7	P2
SRR12159029	7	P2
SRR12159026	7	P2
SRR12159023	7	P2
SRR12159019	7	P2
SRR12159016	7	P2
SRR12159013	7	P2
SRR12159009	7	P2
SRR12159006	7	P2
SRR12159003	7	P2
SRR12159000	7	P2
SRR12158996	7	P2
SRR12158993	7	P2
SRR12158990	7	P2
SRR12158984	7	P2
SRR12158981	7	P2
SRR12158979	7	P2
SRR12158975	7	P2
SRR12158972	7	P2
SRR12158970	7	P2
SRR12158967	7	P2
SRR12158963	7	P2
SRR12158960	7	P2
SRR12158957	7	P2
SRR12158953	7	P2
SRR12158951	7	P2
SRR12158948	7	P2
SRR12159536	7	P2
SRR12159532	7	P2
SRR12159529	7	P2
SRR12159526	7	P2
SRR12159521	7	P2
SRR12159518	7	P2
SRR12159515	7	P2
SRR12159511	7	P2
SRR12159508	7	P2
SRR12159505	7	P2
SRR12159502	7	P2
SRR12159498	7	P2
SRR12159496	7	P2
SRR12159493	7	P2
SRR12159489	7	P2
SRR12159487	7	P2
SRR12159484	7	P2
SRR12159481	7	P2
SRR12159477	7	P2
SRR12159474	7	P2
SRR12159471	7	P2
SRR12159467	7	P2
SRR12159464	7	P2
SRR12159461	7	P2
SRR12159458	7	P2
SRR12159454	7	P2
SRR12159451	7	P2
SRR12159448	7	P2
SRR12159444	7	P2
SRR12159441	7	P2
SRR12159438	7	P2
SRR12159434	7	P2
SRR12159431	7	P2
SRR12159428	7	P2
SRR12159425	7	P2
SRR12159299	91	P2
SRR12159524	91	P2
SRR12159400	91	P2
SRR12159269	91	P2
SRR12159258	91	P2
SRR12159354	91	P2
SRR12159321	91	P2
SRR12159287	91	P2
SRR12159221	91	P2
SRR12159188	91	P2
SRR12159154	91	P2
SRR12159121	91	P2
SRR12159088	91	P2
SRR12159055	91	P2
SRR12159021	91	P2
SRR12158988	91	P2
SRR12158955	91	P2
SRR12159512	91	P2
SRR12159479	91	P2
SRR12159420	91	P2
SRR12159417	91	P2
SRR12159412	91	P2
SRR12159408	91	P2
SRR12159405	91	P2
SRR12159402	91	P2
SRR12159398	91	P2
SRR12159395	91	P2
SRR12159390	91	P2
SRR12159386	91	P2
SRR12159383	91	P2
SRR12159380	91	P2
SRR12159278	91	P2
SRR12159275	91	P2
SRR12159272	91	P2
SRR12159266	91	P2
SRR12159263	91	P2
SRR12159260	91	P2
SRR12159256	91	P2
SRR12159253	91	P2
SRR12159250	91	P2
SRR12159375	91	P2
SRR12159372	91	P2
SRR12159369	91	P2
SRR12159366	91	P2
SRR12159360	91	P2
SRR12159357	91	P2
SRR12159353	91	P2
SRR12159350	91	P2
SRR12159347	91	P2
SRR12159344	91	P2
SRR12159340	91	P2
SRR12159337	91	P2
SRR12159334	91	P2
SRR12159330	91	P2
SRR12159327	91	P2
SRR12159324	91	P2
SRR12159320	91	P2
SRR12159317	91	P2
SRR12159314	91	P2
SRR12159311	91	P2
SRR12159307	91	P2
SRR12159304	91	P2
SRR12159301	91	P2
SRR12159296	91	P2
SRR12159293	91	P2
SRR12159290	91	P2
SRR12159286	91	P2
SRR12159283	91	P2
SRR12159247	91	P2
SRR12159241	91	P2
SRR12159238	91	P2
SRR12159235	91	P2
SRR12159231	91	P2
SRR12159228	91	P2
SRR12159225	91	P2
SRR12159222	91	P2
SRR12159218	91	P2
SRR12159216	91	P2
SRR12159213	91	P2
SRR12159209	91	P2
SRR12159204	91	P2
SRR12159198	91	P2
SRR12159195	91	P2
SRR12159192	91	P2
SRR12159189	91	P2
SRR12159185	91	P2
SRR12159182	91	P2
SRR12159179	91	P2
SRR12159175	91	P2
SRR12159172	91	P2
SRR12159169	91	P2
SRR12159165	91	P2
SRR12159162	91	P2
SRR12159159	91	P2
SRR12159156	91	P2
SRR12159151	91	P2
SRR12159148	91	P2
SRR12159145	91	P2
SRR12159141	91	P2
SRR12159138	91	P2
SRR12159135	91	P2
SRR12159131	91	P2
SRR12159128	91	P2
SRR12159125	91	P2
SRR12159122	91	P2
SRR12159116	91	P2
SRR12159113	91	P2
SRR12159109	91	P2
SRR12159106	91	P2
SRR12159103	91	P2
SRR12159100	91	P2
SRR12159096	91	P2
SRR12159091	91	P2
SRR12159087	91	P2
SRR12159082	91	P2
SRR12159079	91	P2
SRR12159075	91	P2
SRR12159072	91	P2
SRR12159069	91	P2
SRR12159065	91	P2
SRR12159062	91	P2
SRR12159059	91	P2
SRR12159056	91	P2
SRR12159052	91	P2
SRR12159049	91	P2
SRR12159046	91	P2
SRR12159041	91	P2
SRR12159038	91	P2
SRR12159035	91	P2
SRR12159031	91	P2
SRR12159028	91	P2
SRR12159025	91	P2
SRR12159022	91	P2
SRR12159018	91	P2
SRR12159015	91	P2
SRR12159012	91	P2
SRR12159008	91	P2
SRR12159005	91	P2
SRR12159002	91	P2
SRR12158998	91	P2
SRR12158995	91	P2
SRR12158992	91	P2
SRR12158989	91	P2
SRR12158986	91	P2
SRR12158983	91	P2
SRR12158978	91	P2
SRR12158974	91	P2
SRR12158969	91	P2
SRR12158965	91	P2
SRR12158962	91	P2
SRR12158959	91	P2
SRR12158956	91	P2
SRR12158950	91	P2
SRR12158947	91	P2
SRR12159534	91	P2
SRR12159531	91	P2
SRR12159528	91	P2
SRR12159525	91	P2
SRR12159520	91	P2
SRR12159517	91	P2
SRR12159514	91	P2
SRR12159510	91	P2
SRR12159507	91	P2
SRR12159504	91	P2
SRR12159500	91	P2
SRR12159495	91	P2
SRR12159492	91	P2
SRR12159488	91	P2
SRR12159483	91	P2
SRR12159480	91	P2
SRR12159476	91	P2
SRR12159473	91	P2
SRR12159470	91	P2
SRR12159466	91	P2
SRR12159463	91	P2
SRR12159460	91	P2
SRR12159456	91	P2
SRR12159453	91	P2
SRR12159450	91	P2
SRR12159447	91	P2
SRR12159443	91	P2
SRR12159440	91	P2
SRR12159437	91	P2
SRR12159433	91	P2
SRR12159430	91	P2
SRR12159427	91	P2
SRR12159423	91	P2
SRR15082032	0	P3
SRR15082018	0	P3
SRR15081933	0	P3
SRR15081919	0	P3
SRR15081976	0	P3
SRR15081970	0	P3
SRR15081967	0	P3
SRR15082027	0	P3
SRR15082024	0	P3
SRR15082021	0	P3
SRR15082017	0	P3
SRR15082014	0	P3
SRR15082011	0	P3
SRR15082008	0	P3
SRR15082004	0	P3
SRR15082001	0	P3
SRR15081998	0	P3
SRR15081924	0	P3
SRR15081927	0	P3
SRR15081930	0	P3
SRR15081934	0	P3
SRR15081937	0	P3
SRR15081940	0	P3
SRR15081910	0	P3
SRR15081946	0	P3
SRR15081912	0	P3
SRR15081950	0	P3
SRR15081951	0	P3
SRR15081916	0	P3
SRR15081955	0	P3
SRR15081920	0	P3
SRR15081961	0	P3
SRR15081958	0	P3
SRR15081923	0	P3
SRR15081995	0	P3
SRR15081992	0	P3
SRR15081989	0	P3
SRR15081985	0	P3
SRR15081982	0	P3
SRR15081979	0	P3
SRR15081975	0	P3
SRR15082031	90	P3
SRR15082007	90	P3
SRR15081943	90	P3
SRR15082030	90	P3
SRR15081972	90	P3
SRR15081969	90	P3
SRR15081966	90	P3
SRR15082026	90	P3
SRR15082023	90	P3
SRR15082020	90	P3
SRR15082016	90	P3
SRR15082013	90	P3
SRR15082010	90	P3
SRR15082006	90	P3
SRR15082003	90	P3
SRR15082000	90	P3
SRR15081997	90	P3
SRR15081925	90	P3
SRR15081928	90	P3
SRR15081931	90	P3
SRR15081935	90	P3
SRR15081938	90	P3
SRR15081941	90	P3
SRR15081944	90	P3
SRR15081947	90	P3
SRR15081948	90	P3
SRR15081913	90	P3
SRR15081952	90	P3
SRR15081917	90	P3
SRR15081962	90	P3
SRR15081956	90	P3
SRR15081921	90	P3
SRR15081959	90	P3
SRR15082029	90	P3
SRR15081994	90	P3
SRR15081991	90	P3
SRR15081988	90	P3
SRR15081984	90	P3
SRR15081981	90	P3
SRR15081978	90	P3
SRR15081974	90	P3
SRR15081965	180	P3
SRR15081964	180	P3
SRR15081914	180	P3
SRR15081987	180	P3
SRR15081971	180	P3
SRR15081968	180	P3
SRR15082028	180	P3
SRR15082025	180	P3
SRR15082022	180	P3
SRR15082019	180	P3
SRR15082015	180	P3
SRR15082012	180	P3
SRR15082009	180	P3
SRR15082005	180	P3
SRR15082002	180	P3
SRR15081999	180	P3
SRR15081963	180	P3
SRR15081926	180	P3
SRR15081929	180	P3
SRR15081932	180	P3
SRR15081936	180	P3
SRR15081939	180	P3
SRR15081942	180	P3
SRR15081945	180	P3
SRR15081911	180	P3
SRR15081949	180	P3
SRR15081915	180	P3
SRR15081953	180	P3
SRR15081954	180	P3
SRR15081918	180	P3
SRR15081957	180	P3
SRR15081922	180	P3
SRR15081960	180	P3
SRR15081996	180	P3
SRR15081993	180	P3
SRR15081990	180	P3
SRR15081986	180	P3
SRR15081983	180	P3
SRR15081980	180	P3
SRR15081977	180	P3
SRR15081973	180	P3
SRR7351628	0	P4
SRR7351629	0	P4
SRR7351630	0	P4
SRR7351631	0	P4
SRR7351632	0	P4
SRR7351633	0	P4
SRR7351634	0	P4
SRR7351635	0	P4
SRR7351636	0	P4
SRR7351637	720	P4
SRR7351638	720	P4
SRR7351639	720	P4
SRR7351640	720	P4
SRR7351641	720	P4
SRR7351642	720	P4
SRR7351643	720	P4
SRR7351644	720	P4
SRR7351645	360	P4
SRR7351646	360	P4
SRR7351647	360	P4
SRR7351648	360	P4
SRR7351649	360	P4
SRR7351650	360	P4
SRR7351651	360	P4
SRR7351652	360	P4
SRR7351653	360	P4
SRR7351654	720	P4
SRR7351655	720	P4
SRR7351656	720	P4
SRR7351657	360	P4
SRR7351658	360	P4
SRR7351659	360	P4
SRR7351660	360	P4
SRR7351661	360	P4
SRR7351662	720	P4
SRR7351663	720	P4
SRR7351664	360	P4
SRR7351665	360	P4
SRR7351666	360	P4
SRR7351667	360	P4
SRR7351668	0	P4
SRR7351669	720	P4
SRR7351670	90	P4
SRR7351671	90	P4
SRR7351672	360	P4
SRR7351673	360	P4
SRR7351674	90	P4
SRR7351675	90	P4
SRR7351676	0	P4
SRR7351677	0	P4
SRR7351678	720	P4
SRR7351679	360	P4
SRR7351680	0	P4
SRR7351681	720	P4
SRR7351682	0	P4
SRR7351683	0	P4
SRR7351684	0	P4
SRR7351685	0	P4
SRR7351686	0	P4
SRR7351687	0	P4
SRR7351688	0	P4
SRR7351689	0	P4
SRR7351690	0	P4
SRR7351691	0	P4
SRR7351692	720	P4
SRR7351693	360	P4
SRR7351694	90	P4
SRR7351695	0	P4
SRR7351696	0	P4
SRR7351697	0	P4
SRR7351698	720	P4
SRR7351699	720	P4
SRR7351700	720	P4
SRR7351701	720	P4
SRR7351702	0	P4
SRR7351703	0	P4
SRR7351704	0	P4
SRR7351705	0	P4
SRR7351706	0	P4
SRR7351707	0	P4
SRR7351708	0	P4
SRR7351709	0	P4
SRR7351710	0	P4
SRR7351711	0	P4
SRR7351712	360	P4
SRR7351713	360	P4
SRR7351714	360	P4
SRR7351715	360	P4
SRR7351716	360	P4
SRR7351717	360	P4
SRR7351718	360	P4
SRR7351719	360	P4
SRR7351720	360	P4
SRR7351721	360	P4
SRR7351722	360	P4
SRR7351723	360	P4
SRR7351724	360	P4
SRR7351725	360	P4
SRR7351726	360	P4
SRR7351727	360	P4
SRR7351728	360	P4
SRR7351729	360	P4
SRR7351730	360	P4
SRR7351731	360	P4
SRR7351732	90	P4
SRR7351733	90	P4
SRR7351734	0	P4
SRR7351735	0	P4
SRR7351736	90	P4
SRR7351737	90	P4
SRR7351738	360	P4
SRR7351739	90	P4
SRR7351740	90	P4
SRR7351741	90	P4
SRR7351742	90	P4
SRR7351743	90	P4
SRR7351744	360	P4
SRR7351745	360	P4
SRR7351746	360	P4
SRR7351747	360	P4
SRR7351748	360	P4
SRR7351749	360	P4
SRR7351750	360	P4
SRR7351751	360	P4
SRR7351752	360	P4
SRR7351753	360	P4
SRR7351754	0	P4
SRR7351755	0	P4
SRR7351756	720	P4
SRR7351757	720	P4
SRR7351758	360	P4
SRR7351759	0	P4
SRR7351760	0	P4
SRR7351761	720	P4
SRR7351762	720	P4
SRR7351763	0	P4
SRR7351764	0	P4
SRR7351765	0	P4
SRR7351766	0	P4
SRR7351767	0	P4
SRR7351768	0	P4
SRR7351769	0	P4
SRR7351770	0	P4
SRR7351771	90	P4
SRR7351772	720	P4
SRR7351773	0	P4
SRR7351774	360	P4
SRR7351775	360	P4
SRR7351776	90	P4
SRR7351777	90	P4
SRR7351778	90	P4
SRR7351779	90	P4
SRR7351780	90	P4
SRR7351781	90	P4
SRR7351782	90	P4
SRR7351783	90	P4
SRR7351784	720	P4
SRR7351785	720	P4
SRR7351786	360	P4
SRR7351787	360	P4
SRR7351788	360	P4
SRR7351789	720	P4
SRR7351790	720	P4
SRR7351791	720	P4
SRR7351792	720	P4
SRR7351793	720	P4
SRR7351794	720	P4
SRR7351795	720	P4
SRR7351796	720	P4
SRR7351797	0	P4
SRR7351798	360	P4
SRR7351799	720	P4
SRR7351800	360	P4
SRR7351801	720	P4
SRR7351802	720	P4
SRR7351803	720	P4
SRR7351804	720	P4
SRR7351805	720	P4
SRR7351806	720	P4
SRR7351807	720	P4
SRR7351808	720	P4
SRR7351809	720	P4
SRR7351810	360	P4
SRR7351811	720	P4
SRR7351812	360	P4
SRR7351813	360	P4
SRR7351814	90	P4
SRR7351815	360	P4
SRR7351816	360	P4
SRR7351817	360	P4
SRR7351818	360	P4
SRR7351819	360	P4
SRR7351820	360	P4
SRR7351821	720	P4
SRR7351822	720	P4
SRR7351823	0	P4
SRR7351824	0	P4
SRR7351825	0	P4
SRR7351826	0	P4
SRR7351827	90	P4
SRR7351828	360	P4
SRR7351829	0	P4
SRR7351830	0	P4
SRR7351831	90	P4
SRR7351832	360	P4
SRR7351833	360	P4
SRR7351834	0	P4
SRR7351835	90	P4
SRR7351836	90	P4
SRR7351837	360	P4
SRR7351838	360	P4
SRR7351839	0	P4
SRR7351840	0	P4
SRR7351841	360	P4
SRR7351842	720	P4
SRR7351843	720	P4
SRR7351844	0	P4
SRR7351845	90	P4
SRR7351846	90	P4
SRR7351847	90	P4
SRR7351848	90	P4
SRR7351849	90	P4
SRR7351850	90	P4
SRR7351851	90	P4
SRR7351852	90	P4
SRR7351853	360	P4
SRR7351854	720	P4
SRR7351855	360	P4
SRR7351856	90	P4
SRR7351857	720	P4
SRR7351858	360	P4
SRR7351859	360	P4
SRR7351860	720	P4
SRR7351861	360	P4
SRR7351862	360	P4
SRR7351863	0	P4
SRR7351864	720	P4
SRR7351865	360	P4
SRR7351866	0	P4
SRR7351867	360	P4
SRR7351868	360	P4
SRR7351869	720	P4
SRR7351870	90	P4
SRR7351871	720	P4
SRR7351872	720	P4
SRR7351873	360	P4
SRR7351874	360	P4
SRR7351875	360	P4
SRR7351876	90	P4
SRR7351877	360	P4
SRR7351878	90	P4
SRR7351879	720	P4
SRR7351880	0	P4
SRR7351881	0	P4
SRR7351882	90	P4
SRR7351883	0	P4
SRR7351884	0	P4
SRR7351885	0	P4
SRR7351886	0	P4
SRR7351887	0	P4
SRR7351888	0	P4
SRR7351889	0	P4
SRR7351890	0	P4
SRR7351891	0	P4
SRR7351892	0	P4
SRR7351893	0	P4
SRR7351894	360	P4
SRR7351895	720	P4
SRR7351896	360	P4
SRR7351897	0	P4
SRR7351898	0	P4
SRR7351899	720	P4
SRR7351900	720	P4
SRR7351901	720	P4
SRR7351902	720	P4
SRR7351903	720	P4
SRR7351904	720	P4
SRR7351905	90	P4
SRR7351906	90	P4
SRR7351907	360	P4
SRR7351908	720	P4
SRR7351909	720	P4
SRR7351910	720	P4
SRR7351911	720	P4
SRR7351912	720	P4
SRR7351913	720	P4
SRR7351914	720	P4
SRR7351915	720	P4
SRR7351916	90	P4
SRR7351917	90	P4
SRR7351918	360	P4
SRR7351919	0	P4
SRR7351920	0	P4
SRR7351921	0	P4
SRR7351922	0	P4
SRR7351923	0	P4
SRR7351924	0	P4
SRR7351925	0	P4
SRR7351926	0	P4
SRR7351927	0	P4
SRR7351928	0	P4
SRR7351929	720	P4
SRR7351930	720	P4
SRR7351932	90	P4
SRR7351933	360	P4
SRR7351934	360	P4
SRR7351935	360	P4
SRR7351936	720	P4
SRR7351937	0	P4
SRR7351938	0	P4
SRR7351939	360	P4
SRR7351940	360	P4
SRR7351941	360	P4
SRR7351942	360	P4
SRR7351943	360	P4
SRR7351944	360	P4
SRR7351945	360	P4
SRR7351946	360	P4
SRR7351947	90	P4
SRR7351948	90	P4
SRR7351949	720	P4
SRR7351950	720	P4
SRR7351951	90	P4
SRR7351952	90	P4
SRR7351953	90	P4
SRR7351954	720	P4
SRR7351955	90	P4
SRR7351956	90	P4
SRR7351957	360	P4
SRR7351958	90	P4
SRR7351959	720	P4
SRR7351960	720	P4
SRR7351961	720	P4
SRR7351962	360	P4
SRR7351963	360	P4
SRR7351964	360	P4
SRR7351965	360	P4
SRR7351966	0	P4
SRR7351967	360	P4
SRR7351968	720	P4
SRR7351969	360	P4
SRR7351970	360	P4
SRR7351971	360	P4
SRR7351972	360	P4
SRR7351973	360	P4
SRR7351974	0	P4
SRR7351976	720	P4
SRR7351977	720	P4
SRR7351978	720	P4
SRR7351979	720	P4
SRR7351980	720	P4
SRR7351981	720	P4
SRR7351982	720	P4
SRR7351983	720	P4
SRR7351984	720	P4
SRR7351985	360	P4
SRR7351986	360	P4
SRR7351987	360	P4
SRR7351988	360	P4
SRR7351989	360	P4
SRR7351990	360	P4
SRR7351991	0	P4
SRR7351992	720	P4
SRR7351993	360	P4
SRR7351994	0	P4
SRR7351995	0	P4
SRR7351996	360	P4
SRR7351997	0	P4
SRR7351998	0	P4
SRR7351999	90	P4
SRR7352000	360	P4
SRR7352001	360	P4
SRR7352002	720	P4
SRR7352003	90	P4
SRR7352004	0	P4
SRR7352005	0	P4
SRR7352006	360	P4
SRR7352007	360	P4
SRR7352008	0	P4
SRR7352009	0	P4
SRR7352010	0	P4
SRR7352011	0	P4
SRR7352012	0	P4
SRR7352013	0	P4
SRR7352014	0	P4
SRR7352015	0	P4
SRR7352016	360	P4
SRR7352017	360	P4
SRR7352018	360	P4
SRR7352019	360	P4
SRR7352020	360	P4
SRR7352021	90	P4
SRR7352022	0	P4
SRR7352023	360	P4
SRR7352024	360	P4
SRR7352025	360	P4
SRR7352026	0	P4
SRR7352027	720	P4
SRR7352028	720	P4
SRR7352029	720	P4
SRR7352030	720	P4
SRR7352031	720	P4
SRR7352032	720	P4
SRR7352033	720	P4
SRR7352034	720	P4
SRR7352035	90	P4
SRR7352036	90	P4
SRR7352037	360	P4
SRR7352038	360	P4
SRR7352039	0	P4
SRR7352040	0	P4
SRR7352041	360	P4
SRR7352042	360	P4
SRR7352043	360	P4
SRR7352054	90	P4
SRR7352055	360	P4
SRR7352056	360	P4
SRR7352057	0	P4
SRR7352058	90	P4
SRR7352059	90	P4
SRR7352060	360	P4
SRR7352061	720	P4
SRR7352062	720	P4
SRR7352063	0	P4
SRR7352064	0	P4
SRR7352065	90	P4
SRR7352066	90	P4
SRR7352080	90	P4
SRR7352081	90	P4
SRR7352082	90	P4
SRR7352083	90	P4
SRR7352084	90	P4
SRR7352091	720	P4
SRR7352093	720	P4
SRR7352094	720	P4
SRR7352095	720	P4
SRR7352096	720	P4
SRR7352099	0	P4
SRR7352100	360	P4
SRR7352101	360	P4
SRR7352102	360	P4
SRR7352103	360	P4
SRR7352104	360	P4
SRR7352105	0	P4
SRR7352106	360	P4
SRR7352107	360	P4
SRR7352108	720	P4
SRR7411259	0	P4
SRR7411260	0	P4
SRR7411262	90	P4
SRR7411263	90	P4
SRR7411264	90	P4
SRR7411266	0	P4
SRR7411279	90	P4
SRR7411280	90	P4
SRR7411281	360	P4
SRR7411285	90	P4
SRR7411287	90	P4
SRR7411302	0	P4
SRR7411304	90	P4
SRR7411305	90	P4
SRR7411306	0	P4
SRR7411308	90	P4
SRR7411318	0	P4
SRR7411319	360	P4
SRR7411320	360	P4
SRR7411321	360	P4
SRR7411322	360	P4
SRR7411323	360	P4
SRR7411324	360	P4
SRR7411325	90	P4
SRR7411326	360	P4
SRR7411327	360	P4
SRR7411328	360	P4
SRR7411329	90	P4
SRR7411331	90	P4
SRR7411332	90	P4
SRR7411333	90	P4
SRR7411347	0	P4
SRR7411348	360	P4
SRR7411349	360	P4
SRR7411350	360	P4
SRR7411351	360	P4
SRR7411352	360	P4
SRR7411355	360	P4
SRR7411356	360	P4
SRR7411357	90	P4
SRR7411358	90	P4
SRR7411359	360	P4
SRR7411360	360	P4
SRR7411362	360	P4
SRR7411363	360	P4
SRR7411367	360	P4
SRR7411368	360	P4
SRR7411369	90	P4
SRR7411370	90	P4
SRR7411371	360	P4
SRR7411372	0	P4
SRR7411373	90	P4
SRR7411375	90	P4
SRR7411376	90	P4
SRR7411377	90	P4
SRR7411380	90	P4
SRR7411381	90	P4
SRR7411382	90	P4
SRR7411383	90	P4
SRR7411384	90	P4
SRR7411385	90	P4
SRR7411386	90	P4
SRR7411387	90	P4
SRR7411388	90	P4
SRR7411389	90	P4
SRR7411390	90	P4
SRR7411391	90	P4
SRR7411392	90	P4
SRR7411393	0	P4
SRR7411394	0	P4
SRR7411395	720	P4
SRR7411396	90	P4
SRR7411397	720	P4
SRR7411398	720	P4
SRR7411399	0	P4
SRR7411400	720	P4
SRR7411401	720	P4
SRR7411402	0	P4
SRR7411403	0	P4
SRR7411404	360	P4
SRR7411405	0	P4
SRR7411406	360	P4
SRR7411407	0	P4
SRR7411408	0	P4
SRR7411409	0	P4
SRR7411410	0	P4
SRR7411411	0	P4
SRR7411412	0	P4
